# Investigating adiposity in childhood and adulthood on later life sleep health: a lifecourse Mendelian randomization study

**DOI:** 10.64898/2026.08.27.26361310

**Authors:** Sweta Pathak, Tom G Richardson, Eleanor Sanderson, Nikhil Arora, Linn Beate Strand, Bjørn Olav Åsvold, Laxmi Bhatta, Ben Brumpton

**Affiliations:** HUNT Center for Molecular and Clinical Epidemiology, Department of Public Health and Nursing, Norwegian University of Science and Technology, Trondheim, Norway; MRC Integrative Epidemiology Unit, Population Health Sciences, Bristol Medical School, University of Bristol, United Kingdom; Department of Endocrinology, Clinic of Medicine, St. Olavs Hospital, Trondheim University Hospital, Trondheim 7030, Norway; HUNT Research Centre, Department of Public Health and Nursing, NTNU Norwegian University of Science and Technology, Levanger, Norway; Clinic of Medicine, St. Olavs Hospital, Trondheim University Hospital, Trondheim, Norway; Department of Public Health and Nursing, NTNU Norwegian University of Science and Technology, Trondheim, Norway

**Keywords:** childhood, adulthood, obesity, insomnia, morning chronotype, medelian randomization

## Abstract

**Background:** Higher Body Mass Index (BMI) is an established risk factor of sleep disturbance. It is not known if the effect is homogeneous across the lifecourse or if there is a particular time point in life that might be best to target.

**Methods:** Two-sample Mendelian randomization (MR) was used to investigated the effect of childhood adiposity (adjusting on adulthood adiposity and obstructive sleep apnea (OSA)) on insomnia, morning chronotype, sleep duration, daytime sleepiness and daytime napping. Similarly, total, and direct effect of adulthood adiposity on these outcomes was explored. We used summary statistics from a genome-wide association study (GWAS) of UK Biobank for childhood and adulthood adiposity (n=453,169) and large-scale consortia of OSA (Million Veteran Program) (n=410,268), insomnia, and chronotype (23andMe) (n=1,978,022 and n=248,1000, respectively).

**Results:** Two-sample univariable MR analysis provided no evidence of an effect of genetically predicted childhood adiposity on later life insomnia (Odds ratio (OR)= 0.94, 95% Confidence interval (CI)= 0.87, 1.03). Whereas, multivariable MR (adjusted for adulthood adiposity) analysis provide strong evidence of direct protective effect of genetically predicted childhood adiposity on later life insomnia (OR= 0.70, CI= 0.64, 0.77). Further, both in univariable and multivariable MR, a strong positive effect of increased childhood body size on morning chronotype was observed (OR= 1.16, CI= 1.01, 1.33 and OR= 1.36, CI= 1.15, 1.62, respectively) after accounting for adulthood body size. In both analysis the estimate did not change considerably after aditionally adjusting for OSA. However, childhood and adulthood adiposity found to be associated with OSA and OSA with insomnia. In both univariable and multivariable analysis, increased body size in adulthood increased the risk of having insomnia and a morning chronotype.

**Conclusions:** The findings suggest that higher body size in childhood is not a risk factor for later life insomnia, whereas higher body size in adulthood was. Further, if healthy body size is maintained in adulthood, high childhood adiposity may decrease the risk of insomnia and increase the risk of being a morning person in later life.

## Additional file 2 for "Investigating adiposity in childhood and adulthood on later life sleep health: a lifecourse Mendelian randomization study": Additional file 2.xlsx

### Sheet: File1_mr_childhood
File1_MR_Childhood
SNP	CHR	BP	effect_allele	other_allele	eaf	INFO	BETA	SE	pval	r2	N
rs10095724	8	53739232	G	A	0.637545	0.993726	0.00938105	0.0014609	1.4e-10	4.067e-05	453169
rs10111937	8	54160092	C	T	0.699952	0.995804	-0.00837524	0.00152821	4.2e-08	2.946e-05	453169
rs10116891	9	122651993	G	A	0.89905	0.992994	-0.0136092	0.00233533	5.6e-09	3.362e-05	453169
rs10133279	14	82702712	C	T	0.558438	0.985376	-0.00894625	0.00142037	3e-10	3.947e-05	453169
rs1013737	18	937050	G	C	0.506779	0.996051	-0.0106427	0.00140313	3.3e-14	5.662e-05	453169
rs10182458	2	25150641	A	G	0.513877	0.996422	-0.035916	0.00139959	3.1e-145	0.0006445	453169
rs10234366	7	46743746	G	A	0.895237	0.997492	-0.0139555	0.00229179	1.1e-09	3.653e-05	453169
rs10503555	8	15763818	A	G	0.5568	0.993909	0.00777501	0.00141482	3.9e-08	2.984e-05	453169
rs1061072	10	126684796	G	A	0.892937	0.993424	0.0126892	0.00227288	2.4e-08	3.079e-05	453169
rs10790809	11	126372550	A	G	0.44025	1	-0.00966457	0.00141001	7.2e-12	4.604e-05	453169
rs10791902	11	67093360	C	T	0.58767	0.979689	-0.00791789	0.00143674	3.6e-08	3.038e-05	453169
rs10796828	11	69490346	T	G	0.365603	0.994245	-0.0113349	0.00145631	7.1e-15	5.96e-05	453169
rs10823504	10	72034062	G	A	0.936321	0.996149	0.0158076	0.00287275	3.7e-08	2.98e-05	453169
rs10860295	12	98542699	T	C	0.55235	0.997984	-0.00848341	0.00141026	1.8e-09	3.559e-05	453169
rs10887571	10	88030441	C	T	0.552146	0.979368	-0.0079879	0.00141944	1.8e-08	3.156e-05	453169
rs10896348	11	68357368	T	C	0.723747	0.998222	0.0118588	0.00156399	3.4e-14	5.623e-05	453169
rs10937241	3	185822774	A	G	0.160567	0.995345	-0.0109168	0.0019097	1.1e-08	3.213e-05	453169
rs10953577	7	108263540	T	C	0.623364	0.998136	-0.00855375	0.00144694	3.4e-09	3.436e-05	453169
rs10962279	9	16103030	T	C	0.781672	1	-0.0102014	0.00169445	1.7e-09	3.552e-05	453169
rs10987401	9	129430771	C	T	0.677196	0.984271	-0.00875623	0.00150924	6.6e-09	3.352e-05	453169
rs11150745	17	78757626	A	G	0.68227	0.99501	0.0121632	0.00150724	7e-16	6.414e-05	453169
rs11165687	1	97099767	C	T	0.590832	0.999574	-0.00815867	0.00142095	9.4e-09	3.218e-05	453169
rs111726171	5	152015097	T	TA	0.725723	0.981292	0.0101374	0.00158469	1.6e-10	4.091e-05	453169
rs11205303	1	149906413	T	C	0.593282	1	0.00959504	0.00142525	1.7e-11	4.443e-05	453169
rs11209943	1	72750500	A	G	0.396432	0.999228	-0.0183324	0.00142764	9.7e-38	0.0001608	453169
rs11215403	11	115058585	G	A	0.757269	0.998128	0.0132511	0.00163429	5.1e-16	6.455e-05	453169
rs11256627	10	10535954	G	A	0.295322	0.983366	-0.00888158	0.00154644	9.3e-09	3.283e-05	453169
rs112590736	19	36711757	CT	C	0.587991	0.981388	0.00801816	0.00143694	2.4e-08	3.115e-05	453169
rs112660801	3	131493868	C	T	0.924294	0.975576	0.0159516	0.00267881	2.6e-09	3.561e-05	453169
rs112898427	2	67561335	C	T	0.299591	0.968059	0.0103291	0.00154959	2.6e-11	4.477e-05	453169
rs11374166	15	68078177	C	CT	0.772968	0.997413	0.0213567	0.00166981	1.9e-37	0.0001601	453169
rs11386247	5	72999847	T	TA	0.297532	0.930121	0.00904504	0.00158982	1.3e-08	3.42e-05	453169
rs11437467	3	84791946	A	AT	0.708611	0.994715	-0.0096074	0.00154368	4.9e-10	3.812e-05	453169
rs11525873	7	138817193	T	C	0.902215	0.994623	0.0174305	0.00236292	1.6e-13	5.361e-05	453169
rs115319174	2	207066474	G	C	0.942407	0.976426	-0.0423001	0.00303582	4e-44	0.0001942	453169
rs115359679	7	755987	C	A	0.930782	0.929233	-0.0163924	0.00285925	9.9e-09	3.462e-05	453169
rs115903965	3	66009529	G	A	0.975613	1	-0.0256573	0.00454383	1.6e-08	3.132e-05	453169
rs116293915	12	42705738	C	A	0.555071	0.993428	-0.00799321	0.00141319	1.5e-08	3.156e-05	453169
rs116399833	19	18502374	C	A	0.77367	0.963065	-0.0123406	0.00170532	4.6e-13	5.333e-05	453169
rs11642090	16	81730582	T	C	0.626428	0.984136	-0.0117252	0.00145879	9.2e-16	6.435e-05	453169
rs11727676	4	145659064	T	C	0.903565	1	0.0131142	0.0023713	3.2e-08	2.997e-05	453169
rs117455294	20	57427951	C	A	0.948721	1	0.0193066	0.00317254	1.2e-09	3.627e-05	453169
rs1177279	2	61295122	A	G	0.2779	0.996048	0.00887429	0.00156422	1.4e-08	3.161e-05	453169
rs11777719	8	8581038	A	G	0.715936	0.989742	-0.011653	0.00156172	8.5e-14	5.523e-05	453169
rs117903946	16	67449639	G	A	0.967498	0.997984	-0.0322423	0.003949	3.2e-16	6.538e-05	453169
rs117911387	9	130446836	G	A	0.953645	1	-0.0245837	0.0033306	1.6e-13	5.343e-05	453169
rs12042908	1	74997762	A	G	0.437703	0.997821	0.0274639	0.00141114	2.3e-84	0.0003713	453169
rs12110721	6	55190480	G	A	0.825618	0.950051	-0.0189304	0.00189373	1.6e-23	0.0001032	453169
rs12132598	1	115235785	A	G	0.667322	0.995172	-0.00833677	0.0014868	2.1e-08	3.086e-05	453169
rs12140153	1	62579891	G	T	0.905761	0.948552	0.0218143	0.00245448	6.2e-19	8.124e-05	453169
rs12308065	12	120624085	A	G	0.373043	0.988161	-0.00830314	0.00145475	1.1e-08	3.225e-05	453169
rs12429545	13	54102206	G	A	0.870646	0.98183	-0.0206274	0.00210597	1.2e-22	9.584e-05	453169
rs12436513	14	103269755	C	A	0.356981	0.99894	0.00858419	0.00146045	4.2e-09	3.383e-05	453169
rs12592645	15	89982879	C	A	0.818768	1	-0.0103323	0.00182081	1.4e-08	3.168e-05	453169
rs12601380	17	34904985	A	C	0.587339	1	0.00777281	0.0014188	4.3e-08	2.929e-05	453169
rs12713889	2	77225361	T	C	0.670052	0.997146	0.0116923	0.00148689	3.7e-15	6.045e-05	453169
rs12817542	12	103736499	C	T	0.939168	1	-0.0176477	0.00292724	1.7e-09	3.559e-05	453169
rs12941038	17	66509143	C	T	0.769815	0.994508	-0.00955906	0.00166864	1e-08	3.238e-05	453169
rs13047416	21	40309436	C	G	0.622962	0.991417	0.0123762	0.00145063	1.4e-17	7.195e-05	453169
rs13254613	8	64804804	A	C	0.654054	0.995971	-0.0125636	0.00147493	1.6e-17	7.143e-05	453169
rs13256357	8	9979535	C	T	0.798517	0.994787	-0.0136536	0.00175085	6.3e-15	5.999e-05	453169
rs1342831	6	54096151	T	C	0.942918	0.999593	-0.0224973	0.00301586	8.7e-14	5.448e-05	453169
rs1357798	3	83780583	C	T	0.213947	0.993247	-0.00937945	0.00171135	4.2e-08	2.959e-05	453169
rs1384660	2	142299735	G	A	0.814942	0.99568	0.0157939	0.00180243	1.9e-18	7.524e-05	453169
rs139197338	2	24864916	C	T	0.949582	0.755348	-0.0284306	0.00367208	9.8e-15	7.74e-05	453169
rs1402989	3	27056851	C	T	0.514974	0.997363	-0.00780358	0.00140196	2.6e-08	3.042e-05	453169
rs1421085	16	53800954	T	C	0.596552	1	-0.0473859	0.00142731	1.1e-241	0.001081	453169
rs1422067	5	77424836	C	T	0.762745	0.996767	0.0108312	0.00164516	4.6e-11	4.246e-05	453169
rs1452991	6	141473363	G	A	0.627782	0.985784	-0.0100544	0.00145809	5.4e-12	4.724e-05	453169
rs146925117	4	137165053	T	TGG	0.627222	0.993667	0.00903604	0.00145322	5e-10	3.818e-05	453169
rs146980124	17	44627649	A	C	0.383726	0.697737	0.0102212	0.00172477	3.1e-09	4.941e-05	453169
rs147662640	6	28866368	A	AT	0.85963	0.970831	-0.0185729	0.0020422	9.5e-20	8.325e-05	453169
rs1476698	2	242296449	A	G	0.631534	0.998931	0.0082093	0.00144953	1.5e-08	3.136e-05	453169
rs148963195	17	7531252	T	TC	0.70567	0.989703	-0.0093378	0.00154398	1.5e-09	3.622e-05	453169
rs1576655	13	79587841	A	C	0.404079	0.958026	-0.0118531	0.00145786	4.3e-16	6.766e-05	453169
rs1619120	9	87302196	A	G	0.399349	0.996314	-0.00806725	0.00143189	1.8e-08	3.122e-05	453169
rs16839832	1	196349909	G	T	0.917759	0.992041	-0.0141143	0.00255396	3.3e-08	3.007e-05	453169
rs16893327	5	60954719	T	C	0.743406	0.986863	-0.00915607	0.00161463	1.4e-08	3.198e-05	453169
rs1696058	12	90767159	T	C	0.402699	0.959827	0.0083571	0.00145745	9.8e-09	3.36e-05	453169
rs17399739	10	87490850	A	G	0.931102	0.995587	-0.0209712	0.0027706	3.8e-14	5.643e-05	453169
rs17637472	17	47461433	G	A	0.601401	0.984222	-0.010909	0.00144363	4.1e-14	5.706e-05	453169
rs1775255	6	51243035	G	T	0.523411	0.996768	-0.0133343	0.00140502	2.3e-21	8.871e-05	453169
rs1799892	16	3707409	G	C	0.679631	0.995817	-0.00857689	0.00150255	1.1e-08	3.203e-05	453169
rs1800437	19	46181392	G	C	0.80578	1	0.0117602	0.00176856	2.9e-11	4.329e-05	453169
rs1808579	18	21104888	C	T	0.517857	0.998203	0.00913203	0.00140361	7.7e-11	4.164e-05	453169
rs1852006	7	77829768	G	A	0.64299	1	0.00879596	0.00146116	1.7e-09	3.552e-05	453169
rs1865719	14	79923667	A	G	0.367072	0.991195	-0.0109002	0.00146053	8.4e-14	5.521e-05	453169
rs1933437	13	28624294	G	A	0.374865	1	0.0141194	0.00144563	1.6e-22	9.344e-05	453169
rs1935354	9	27822531	T	C	0.51711	0.994659	-0.0101328	0.00140539	5.6e-13	5.128e-05	453169
rs200744777	20	6609610	T	G	0.561375	0.987873	-0.0121414	0.00142158	1.3e-17	7.26e-05	453169
rs200876443	19	50363585	CAG	C	0.96462	1	-0.0241575	0.00378882	1.8e-10	3.983e-05	453169
rs201413548	12	49600730	G	GA	0.746626	0.9691	-0.0115537	0.00163544	1.6e-12	5.051e-05	453169
rs201666051	9	20920868	C	T	0.618198	0.988826	-0.00824202	0.00144933	1.3e-08	3.207e-05	453169
rs2034963	3	48170802	G	C	0.35132	0.980078	0.0110936	0.00147955	6.5e-14	5.609e-05	453169
rs2115885	5	87598818	G	A	0.791515	0.986667	0.0105899	0.00173398	1e-09	3.701e-05	453169
rs212517	1	21577159	T	A	0.398321	0.993304	0.00877032	0.00143113	8.9e-10	3.687e-05	453169
rs2141004	2	6194359	A	C	0.735808	0.995895	0.010043	0.00158813	2.6e-10	3.921e-05	453169
rs2187642	12	11855624	A	C	0.37581	1	-0.011155	0.00144452	1.1e-14	5.838e-05	453169
rs2207894	20	54387343	C	T	0.808677	0.997725	0.0143441	0.00178112	8e-16	6.367e-05	453169
rs2229330	1	6649228	T	G	0.92759	1	-0.0197644	0.00269415	2.2e-13	5.247e-05	453169
rs2238435	16	4014282	C	G	0.386247	0.995674	-0.0164841	0.00144201	2.9e-30	0.0001288	453169
rs2242258	10	75607168	T	C	0.741068	0.998056	-0.0091916	0.00159774	8.8e-09	3.242e-05	453169
rs2244669	20	54153869	T	C	0.676366	0.999513	-0.0089424	0.00149949	2.5e-09	3.501e-05	453169
rs2246623	17	74084449	C	T	0.553108	0.996155	0.00894629	0.00141015	2.2e-10	3.957e-05	453169
rs2268762	3	38516075	A	G	0.388067	0.998582	-0.00799938	0.001436	2.5e-08	3.039e-05	453169
rs2275241	9	129370576	G	A	0.628088	0.997963	-0.0104243	0.00144901	6.3e-13	5.077e-05	453169
rs2281148	20	36433288	T	C	0.749285	0.996126	-0.00978511	0.00161906	1.5e-09	3.597e-05	453169
rs2303384	11	65640204	C	T	0.359636	0.999483	0.0126783	0.00145724	3.3e-18	7.404e-05	453169
rs2307111	5	75003678	T	C	0.604907	1	0.00873564	0.00143338	1.1e-09	3.648e-05	453169
rs2349179	7	8404389	T	A	0.615818	0.985526	-0.00790048	0.00144944	5e-08	2.953e-05	453169
rs2356864	1	50839740	G	A	0.479203	0.999056	-0.00859803	0.00139942	8e-10	3.69e-05	453169
rs2378662	9	86707289	G	A	0.45641	0.988766	-0.00774768	0.00141226	4.1e-08	2.979e-05	453169
rs2409743	8	11070360	C	G	0.503174	0.997072	0.0110663	0.00140249	3e-15	6.123e-05	453169
rs2539692	2	59841988	T	A	0.391021	0.9969	0.00807502	0.00143304	1.8e-08	3.105e-05	453169
rs2594994	3	11339960	T	A	0.178094	0.998612	0.0154935	0.00183004	2.5e-17	7.027e-05	453169
rs262338	7	103417134	G	T	0.547323	0.98922	-0.0088107	0.00141551	4.8e-10	3.847e-05	453169
rs2629881	3	59778271	C	T	0.22119	0.99402	-0.0106221	0.00169235	3.5e-10	3.887e-05	453169
rs2722406	7	24306762	C	T	0.715873	0.994397	-0.0121843	0.00155476	4.6e-15	6.039e-05	453169
rs2735556	3	88105360	T	C	0.885665	0.999916	0.0172019	0.00219664	4.8e-15	5.993e-05	453169
rs2755253	1	67470843	C	T	0.291714	0.999566	0.00870349	0.0015392	1.6e-08	3.13e-05	453169
rs2767486	1	65991203	A	G	0.797514	0.996572	-0.0153791	0.00174285	1.1e-18	7.639e-05	453169
rs28629903	12	122497001	T	C	0.435592	0.994792	0.00907014	0.00141557	1.5e-10	4.045e-05	453169
rs2863980	16	68301985	A	C	0.374279	0.995849	0.00857939	0.00144921	3.2e-09	3.448e-05	453169
rs28849840	12	50703384	G	A	0.649819	0.991926	0.0088813	0.00147161	1.6e-09	3.59e-05	453169
rs2902142	2	58849805	C	T	0.625064	0.99866	0.00869839	0.00144586	1.8e-09	3.546e-05	453169
rs2939931	10	121636406	T	C	0.517188	0.997476	-0.00788378	0.00140336	1.9e-08	3.104e-05	453169
rs2958542	11	62181882	C	T	0.632298	0.983124	0.00824671	0.00146398	1.8e-08	3.162e-05	453169
rs2970356	15	90623540	C	G	0.679324	0.898048	-0.0104353	0.00158448	4.5e-11	4.744e-05	453169
rs3013431	1	113242488	C	T	0.388477	0.997051	0.00868953	0.00143461	1.4e-09	3.588e-05	453169
rs3118252	9	25115154	G	C	0.416563	0.989398	-0.00830965	0.00142919	6.1e-09	3.356e-05	453169
rs3129942	6	32338283	G	T	0.742436	1	-0.0139298	0.00159838	2.9e-18	7.421e-05	453169
rs3181269	11	33755956	C	T	0.745591	0.998735	0.00937821	0.00160653	5.3e-09	3.337e-05	453169
rs34196306	6	27425644	G	C	0.893449	0.980336	-0.019962	0.00228684	2.6e-18	7.587e-05	453169
rs34260097	6	100727703	T	G	0.776056	1	-0.0178199	0.00167851	2.5e-26	0.0001104	453169
rs34517439	1	78450517	C	A	0.87821	0.971771	-0.0137423	0.00216441	2.2e-10	4.04e-05	453169
rs34661722	16	51447339	C	CA	0.777829	0.997833	0.00958367	0.00168468	1.3e-08	3.174e-05	453169
rs34728216	6	56210163	C	CAT	0.762383	0.987832	-0.00993814	0.00165459	1.9e-09	3.578e-05	453169
rs34769667	2	389257	T	C	0.956871	0.451151	-0.0311127	0.00512128	1.2e-09	7.99e-05	453169
rs34811474	4	25408838	G	A	0.76914	1	0.0101915	0.00166266	8.8e-10	3.689e-05	453169
rs35006536	18	52492700	G	GTC	0.76607	0.997515	-0.0127901	0.00165776	1.2e-14	5.863e-05	453169
rs35162296	6	26318262	C	T	0.894147	0.999963	-0.020031	0.00227175	1.2e-18	7.595e-05	453169
rs35422050	8	76862206	A	AC	0.586421	0.998082	0.0166821	0.00142419	1.1e-31	0.000135	453169
rs355748	3	153964496	G	T	0.62244	0.995519	-0.00992628	0.00144886	7.3e-12	4.631e-05	453169
rs35588936	1	155950963	C	T	0.935497	0.984293	0.0180623	0.00286715	3e-10	3.937e-05	453169
rs35839777	17	46631064	C	CA	0.389626	0.886572	-0.00932488	0.00152501	9.7e-10	4.136e-05	453169
rs35926495	3	50255663	C	T	0.623257	0.984986	-0.00905486	0.00145438	4.8e-10	3.85e-05	453169
rs35953086	8	57161551	C	CT	0.629396	0.99473	0.0081594	0.00145262	1.9e-08	3.106e-05	453169
rs36136320	6	100141738	G	A	0.802532	0.997384	-0.0102487	0.00175751	5.5e-09	3.329e-05	453169
rs368370337	12	24628938	A	AT	0.518345	0.960499	0.00843066	0.00142844	3.6e-09	3.549e-05	453169
rs369929101	5	158433655	TAAAAAAAAAAAAAAAAAAA	T	0.360326	0.962741	-0.00888859	0.00148594	2.2e-09	3.642e-05	453169
rs371453108	9	124348123	A	AT	0.712179	0.9153	-0.00929946	0.0016151	8.5e-09	3.545e-05	453169
rs377105227	15	47844989	T	TTA	0.330487	0.96789	-0.00868697	0.00151323	9.4e-09	3.339e-05	453169
rs3774604	3	53824136	C	T	0.631085	0.992883	0.00794743	0.00145434	4.6e-08	2.941e-05	453169
rs3782860	12	361996	C	T	0.454267	0.991982	-0.00879158	0.00140837	4.3e-10	3.832e-05	453169
rs3791478	2	240064139	T	C	0.890549	0.977798	0.0124909	0.00226463	3.5e-08	3.042e-05	453169
rs3798519	6	50788778	A	C	0.820086	0.998689	-0.0249912	0.00182368	9.7e-43	0.0001843	453169
rs3810291	19	47569003	G	A	0.324953	1	-0.0147598	0.00149533	5.6e-23	9.558e-05	453169
rs3810304	19	30861683	A	G	0.22577	1	0.0102942	0.00167796	8.5e-10	3.705e-05	453169
rs3815156	17	29685150	A	G	0.82365	0.992874	-0.0103193	0.00184421	2.2e-08	3.093e-05	453169
rs3817428	15	89415247	C	G	0.735103	1	-0.0107532	0.00158826	1.3e-11	4.503e-05	453169
rs3972616	11	47461263	A	AT	0.506044	0.95996	-0.0153074	0.00142791	8.2e-27	0.0001171	453169
rs39862	5	66185151	T	C	0.717446	0.994543	0.0116463	0.00155705	7.4e-14	5.499e-05	453169
rs4074404	1	187683956	T	A	0.840611	0.990213	-0.0126796	0.00192281	4.3e-11	4.308e-05	453169
rs41310284	10	102447647	C	A	0.898985	0.983602	0.0205882	0.00234105	1.4e-18	7.698e-05	453169
rs4238584	16	20252720	T	C	0.0771578	0.944596	-0.0158455	0.00269959	4.4e-09	3.576e-05	453169
rs435775	6	97237609	A	G	0.252094	0.997213	-0.0100337	0.00161534	5.2e-10	3.796e-05	453169
rs4496161	16	31223876	G	A	0.476897	0.996262	0.00778764	0.00140459	2.9e-08	3.026e-05	453169
rs4545941	19	16534207	T	C	0.831369	0.971231	-0.0108851	0.00190318	1.1e-08	3.322e-05	453169
rs4572029	10	70889053	A	G	0.794818	0.982529	0.0111276	0.00174963	2e-10	4.039e-05	453169
rs4677156	3	72417857	A	T	0.230804	0.977778	0.00924136	0.0016795	3.7e-08	3.032e-05	453169
rs4688359	3	61198880	C	T	0.626072	0.997169	0.0130228	0.00144862	2.5e-19	7.941e-05	453169
rs4723263	7	33194826	G	C	0.566915	0.999789	-0.00834008	0.00141268	3.6e-09	3.416e-05	453169
rs4739558	8	38337264	A	G	0.399483	0.996011	0.00830038	0.00143062	6.6e-09	3.306e-05	453169
rs4744246	9	96254464	A	G	0.656346	0.995386	-0.0157518	0.00147886	1.7e-26	0.0001119	453169
rs4771106	13	27929146	T	C	0.24532	0.995172	-0.0124432	0.00163264	2.5e-14	5.733e-05	453169
rs4932200	15	89349708	A	G	0.517228	0.990402	0.00829324	0.00140774	3.8e-09	3.435e-05	453169
rs4985555	16	70690166	A	G	0.501462	0.996942	0.00873383	0.00140141	4.6e-10	3.814e-05	453169
rs529338954	18	58155169	T	TAA	0.973531	0.975951	0.0404098	0.00442466	6.7e-20	8.416e-05	453169
rs529793121	6	101215651	A	AT	0.563207	0.924527	-0.00893358	0.00146764	1.2e-09	3.927e-05	453169
rs537412489	16	30181295	T	TG	0.641458	0.913892	0.0112838	0.00152641	1.4e-13	5.857e-05	453169
rs538579	3	62711674	G	C	0.685061	0.99564	-0.00841291	0.00150928	2.5e-08	3.054e-05	453169
rs539787360	5	66162744	TTTTG	T	0.364134	0.984281	-0.00850187	0.0014648	6.5e-09	3.347e-05	453169
rs543874	1	177889480	A	G	0.794752	1	-0.0470912	0.00173201	8.8e-163	0.0007235	453169
rs547065676	5	55857548	A	AT	0.809248	0.985372	0.010965	0.001794	9.8e-10	3.712e-05	453169
rs548695220	5	60729302	G	GT	0.654756	0.978181	0.01147	0.00148753	1.3e-14	5.948e-05	453169
rs553274033	11	48599745	C	CT	0.48266	0.905281	-0.00845565	0.00147227	9.3e-09	3.571e-05	453169
rs556882272	11	131464458	T	TA	0.502253	0.933569	-0.00821684	0.00144918	1.4e-08	3.376e-05	453169
rs55726687	12	991306	G	A	0.79024	0.997091	-0.0145374	0.00171837	2.7e-17	7.006e-05	453169
rs55880046	16	19941557	T	G	0.857664	0.999546	0.0298592	0.00200506	3.7e-50	0.0002177	453169
rs560987445	6	22732173	T	TAATAAACCACTTCAACTTCTGAAGTTCCAG	0.851075	0.996108	-0.0118168	0.0019709	2e-09	3.54e-05	453169
rs56133711	11	27723334	G	A	0.7406	0.997839	-0.016226	0.00159844	3.3e-24	0.0001012	453169
rs572544808	11	46372405	C	CT	0.811548	0.944549	-0.0118565	0.00184026	1.2e-10	4.3e-05	453169
rs5804250	13	66204127	C	CT	0.424661	0.990934	0.0120527	0.00142596	2.9e-17	7.098e-05	453169
rs5817557	16	65939977	C	CT	0.415479	0.944983	0.00835099	0.0014615	1.1e-08	3.387e-05	453169
rs5818851	17	2170655	A	AT	0.658557	0.981963	0.0120499	0.00149013	6.1e-16	6.53e-05	453169
rs5822974	18	7548483	T	TA	0.809913	0.985973	0.00986291	0.00179757	4.1e-08	2.995e-05	453169
rs5836745	2	181598923	C	CA	0.492142	0.985359	-0.0076768	0.00140795	5e-08	2.946e-05	453169
rs5852911	3	138112533	T	TTTC	0.190567	0.991963	0.0134755	0.00178684	4.6e-14	5.602e-05	453169
rs5882386	7	13112814	CA	C	0.796856	0.946774	0.00975786	0.00179001	5e-08	3.083e-05	453169
rs59644697	6	41721682	G	GT	0.625237	0.973928	-0.0104865	0.00146387	7.9e-13	5.153e-05	453169
rs59714050	3	141267294	T	A	0.933673	0.999164	-0.0228199	0.00281485	5.2e-16	6.45e-05	453169
rs6001872	22	40703245	A	G	0.65069	0.997462	0.0125519	0.0014723	1.5e-17	7.162e-05	453169
rs601338	19	49206674	G	A	0.49204	1	0.00937556	0.00139988	2.1e-11	4.394e-05	453169
rs60550417	12	99644477	A	AGATAATTCATT	0.76649	0.946598	-0.0107368	0.00170057	2.7e-10	4.127e-05	453169
rs61936936	12	116391685	A	T	0.900038	0.992329	-0.0135294	0.00234389	7.8e-09	3.294e-05	453169
rs61937656	12	39483502	G	A	0.773702	0.99447	0.0117312	0.00167808	2.7e-12	4.819e-05	453169
rs61978655	14	30491807	G	A	0.961364	0.992921	-0.033958	0.00364734	1.3e-20	8.566e-05	453169
rs62032001	16	49065630	A	C	0.802785	0.987939	-0.0104052	0.00176934	4.1e-09	3.428e-05	453169
rs62037365	16	28868962	C	G	0.601978	0.999005	-0.013698	0.00143014	9.9e-22	8.991e-05	453169
rs62048187	15	38117049	G	C	0.682898	0.967296	-0.00841416	0.00153206	4e-08	3.066e-05	453169
rs62106258	2	417167	T	C	0.951459	1	0.080258	0.00325353	2.4e-134	0.000595	453169
rs62134189	2	45046339	A	G	0.896658	0.975862	0.0141902	0.00232451	1e-09	3.732e-05	453169
rs62175963	2	161339964	T	C	0.576706	0.99817	0.00897371	0.00141452	2.2e-10	3.932e-05	453169
rs62425398	6	166416028	C	A	0.893663	0.985019	-0.0153325	0.00228405	1.9e-11	4.468e-05	453169
rs62621197	19	8670147	C	T	0.962835	0.928819	-0.023491	0.00384761	1e-09	3.949e-05	453169
rs630602	1	54728864	G	C	0.393414	0.989624	-0.0101746	0.00143972	1.6e-12	4.941e-05	453169
rs636402	2	219466859	T	C	0.395066	0.996247	0.00830694	0.00143104	6.4e-09	3.298e-05	453169
rs6577497	1	8605667	A	T	0.614272	0.998915	0.00806032	0.00143418	1.9e-08	3.079e-05	453169
rs661878	11	29188691	A	G	0.866936	0.999055	0.0137266	0.00206137	2.8e-11	4.347e-05	453169
rs663129	18	57838401	G	A	0.766595	0.999866	-0.0332603	0.00165548	8.8e-90	0.0003959	453169
rs6685497	1	7031225	T	A	0.579609	0.995397	0.00814036	0.00141973	9.8e-09	3.229e-05	453169
rs6719507	2	29733801	G	A	0.558383	0.997133	0.00782016	0.00140955	2.9e-08	3.016e-05	453169
rs67679818	7	110672704	C	T	0.417621	0.984609	0.00780733	0.00142954	4.7e-08	2.965e-05	453169
rs6775191	3	12272199	G	A	0.678341	0.996595	-0.00831876	0.0015008	3e-08	3.02e-05	453169
rs68015088	18	51484010	G	A	0.654098	0.993848	0.00809776	0.00147872	4.3e-08	2.967e-05	453169
rs686431	6	35974217	C	T	0.981257	0.982749	-0.030147	0.00519975	6.7e-09	3.343e-05	453169
rs6931604	6	98578215	C	T	0.398855	0.99723	-0.00832718	0.00143263	6.2e-09	3.325e-05	453169
rs6940215	6	34706358	G	A	0.701684	0.996073	-0.00919131	0.00153324	2e-09	3.537e-05	453169
rs6974282	7	100098295	C	T	0.804155	0.983193	0.0100575	0.00177797	1.5e-08	3.186e-05	453169
rs6979832	7	127856276	A	G	0.503006	0.989228	-0.00938812	0.00140943	2.7e-11	4.407e-05	453169
rs7012648	8	28091482	G	A	0.414981	0.994668	-0.00973898	0.00142575	8.4e-12	4.605e-05	453169
rs7020564	9	109670016	A	T	0.702174	0.972823	0.00997181	0.00155313	1.4e-10	4.159e-05	453169
rs7084503	10	2666859	T	C	0.491843	0.989606	0.0128811	0.0014078	5.7e-20	8.294e-05	453169
rs71231793	7	76682610	T	C	0.841645	0.882047	-0.0153981	0.00204201	4.7e-14	6.32e-05	453169
rs7123283	11	122809055	C	T	0.525219	0.988794	0.00831904	0.0014111	3.7e-09	3.452e-05	453169
rs7132908	12	50263148	G	A	0.615537	1	-0.0312612	0.00144002	1.7e-104	0.0004625	453169
rs7145052	14	92461192	C	T	0.549319	0.999854	-0.00831198	0.00140939	3.7e-09	3.421e-05	453169
rs7159126	14	93783176	T	C	0.716531	0.999954	0.00866751	0.0015544	2.5e-08	3.052e-05	453169
rs7161424	14	33309274	G	A	0.520764	0.979835	-0.0102644	0.00141767	4.5e-13	5.259e-05	453169
rs71630124	3	77648392	A	AATAG	0.419639	0.966851	0.00855124	0.00144243	3.1e-09	3.562e-05	453169
rs71641382	4	38679499	A	AGT	0.683216	0.84529	0.00977342	0.0016361	2.3e-09	4.135e-05	453169
rs7217460	17	65393344	G	A	0.770482	0.986274	0.00931829	0.0016779	2.8e-08	3.071e-05	453169
rs7237444	18	39468982	G	A	0.327748	0.963668	0.0100816	0.00152132	3.4e-11	4.479e-05	453169
rs7239114	18	45921214	G	A	0.458349	0.985699	-0.0134876	0.00141723	1.8e-21	9.033e-05	453169
rs7253952	19	19358332	A	G	0.751824	0.992639	0.0105752	0.00162766	8.2e-11	4.173e-05	453169
rs72675820	4	130746149	A	C	0.357101	0.998833	0.009938	0.00146064	1e-11	4.535e-05	453169
rs72755233	15	100692953	G	A	0.888558	1	-0.0176469	0.00222453	2.1e-15	6.167e-05	453169
rs7305424	12	118399491	A	T	0.657832	0.99128	-0.0104024	0.00148311	2.3e-12	4.871e-05	453169
rs7306710	12	66376091	T	C	0.47969	0.986784	0.00996155	0.00141048	1.6e-12	4.953e-05	453169
rs73085586	20	22430241	G	A	0.798751	0.999332	-0.00971214	0.00175212	3e-08	3.033e-05	453169
rs7354849	1	232765308	A	G	0.540843	0.990991	-0.00815381	0.0014102	7.4e-09	3.302e-05	453169
rs7355953	3	85792137	T	C	0.784962	0.991954	-0.0151808	0.00170925	6.6e-19	7.78e-05	453169
rs73619849	20	15809756	G	GA	0.872874	0.957314	-0.0201221	0.00214965	7.9e-21	8.986e-05	453169
rs7377083	4	102708997	C	A	0.568979	0.982782	-0.013716	0.00142534	6.4e-22	9.227e-05	453169
rs7396827	11	28577867	T	C	0.463959	0.986695	0.010486	0.00141295	1.2e-13	5.469e-05	453169
rs749127773	13	59204780	CTT	C	0.50277	0.995429	-0.0116238	0.0014038	1.2e-16	6.755e-05	453169
rs75001243	7	93216002	C	T	0.640117	0.996148	-0.0137392	0.00145963	4.8e-21	8.697e-05	453169
rs7503580	17	79087036	C	T	0.841844	0.985958	-0.0111229	0.00193299	8.7e-09	3.294e-05	453169
rs7536458	1	118864602	T	G	0.737635	0.999076	-0.0101349	0.0015886	1.8e-10	3.976e-05	453169
rs75387636	10	120278394	G	A	0.958457	1	-0.0212245	0.00350972	1.5e-09	3.587e-05	453169
rs754635	3	42305131	C	G	0.113398	0.99768	-0.0159112	0.00220628	5.5e-13	5.091e-05	453169
rs7550711	1	110082886	C	T	0.973981	0.988976	-0.0484762	0.00441208	4.4e-28	0.0001191	453169
rs7564167	2	645190	A	G	0.0627988	0.962252	-0.0445013	0.00292965	4.1e-52	0.0002331	453169
rs7565437	2	65646966	T	C	0.590225	0.99038	0.00818239	0.00142577	9.5e-09	3.239e-05	453169
rs759399107	16	20379933	GTGC	G	0.394936	0.992782	0.0103513	0.00143817	6.1e-13	5.121e-05	453169
rs7606059	2	188152749	T	C	0.335053	0.981074	-0.0104987	0.00149573	2.2e-12	4.911e-05	453169
rs76187039	6	43233990	G	T	0.865193	0.998416	-0.0113143	0.00205082	3.4e-08	2.986e-05	453169
rs7619139	3	25110415	T	A	0.411293	0.992357	-0.00980824	0.00142669	6.2e-12	4.659e-05	453169
rs7625768	3	131774642	G	A	0.682031	0.995658	-0.0101882	0.00150607	1.3e-11	4.502e-05	453169
rs7633995	3	180369750	A	G	0.899338	0.880862	-0.0144979	0.00247584	4.7e-09	3.806e-05	453169
rs7656673	4	30840331	A	G	0.599358	0.998705	-0.0115396	0.00142921	6.8e-16	6.395e-05	453169
rs767171141	4	45177546	AC	A	0.567072	0.994031	-0.0223479	0.00141901	7e-56	0.0002452	453169
rs767647218	6	10015295	TTA	T	0.649475	0.971472	0.010818	0.00148748	3.5e-13	5.329e-05	453169
rs768397327	15	84575367	CCACACACCA	C	0.484603	0.998277	0.00931375	0.00140356	3.2e-11	4.333e-05	453169
rs77062931	12	19988387	AT	A	0.314384	0.979876	-0.00851631	0.00152161	2.2e-08	3.127e-05	453169
rs7719067	5	153538241	A	G	0.427582	1	0.0134965	0.00141391	1.4e-21	8.917e-05	453169
rs772175	2	96944553	G	A	0.664934	0.997175	0.00807618	0.00148115	5e-08	2.906e-05	453169
rs772512446	1	15835218	TTTC	T	0.688891	0.997254	0.00996926	0.00151048	4.1e-11	4.26e-05	453169
rs7753558	6	117523471	C	A	0.36595	0.986626	0.00909179	0.00146249	5.1e-10	3.836e-05	453169
rs7759938	6	105378954	C	T	0.321912	1	-0.00994913	0.00149939	3.2e-11	4.321e-05	453169
rs77960	5	103964585	G	A	0.671971	0.994592	0.0104759	0.00149259	2.2e-12	4.838e-05	453169
rs77976727	8	4300554	C	T	0.906093	0.993368	-0.0151579	0.00240898	3.1e-10	3.91e-05	453169
rs7808296	7	103127620	C	T	0.684557	0.99856	-0.0100387	0.00150798	2.8e-11	4.352e-05	453169
rs7814267	8	5545084	A	G	0.81462	0.972763	-0.0109102	0.00182648	2.3e-09	3.595e-05	453169
rs7817581	8	143136114	G	A	0.67229	1	0.008644	0.00149128	6.8e-09	3.292e-05	453169
rs78420139	14	101201687	G	A	0.944649	0.980192	0.0170314	0.00309085	3.6e-08	3.033e-05	453169
rs78444298	1	184672098	G	A	0.980505	1	0.0420029	0.00509728	1.7e-16	6.745e-05	453169
rs78607331	12	57648644	C	T	0.955251	1	-0.0238858	0.00338447	1.7e-12	4.878e-05	453169
rs788859	4	82138211	G	A	0.675033	0.98127	0.0122379	0.00150878	5e-16	6.571e-05	453169
rs78907487	22	22151939	A	C	0.852214	1	-0.0123582	0.00197668	4.1e-10	3.847e-05	453169
rs7921891	10	2083682	A	G	0.490646	0.983167	0.00973337	0.00141235	5.5e-12	4.735e-05	453169
rs796915	6	154304628	C	G	0.305175	0.994803	-0.0128931	0.00152331	2.6e-17	7.05e-05	453169
rs8048855	16	24830839	G	T	0.199337	0.981562	0.0112625	0.00176853	1.9e-10	4.049e-05	453169
rs8096658	18	77156537	C	G	0.512551	0.97258	0.0089942	0.00141862	2.3e-10	4.042e-05	453169
rs8117463	20	17231063	G	A	0.675262	0.993723	0.00886383	0.00149881	3.3e-09	3.446e-05	453169
rs8130408	21	39237138	A	C	0.255786	0.99318	-0.00901674	0.00161356	2.3e-08	3.095e-05	453169
rs818898	9	6970806	A	G	0.31586	0.979961	0.0120555	0.00152234	2.4e-15	6.281e-05	453169
rs824207	15	24007729	A	G	0.465213	1	-0.00928998	0.00140394	3.7e-11	4.294e-05	453169
rs879274	8	4129120	G	T	0.734957	0.977532	-0.00967429	0.00160581	1.7e-09	3.646e-05	453169
rs884152	8	25770557	G	T	0.355895	0.999659	-0.00851275	0.00146314	6e-09	3.322e-05	453169
rs918472	5	170738836	G	A	0.283869	0.992724	-0.00986276	0.00155977	2.6e-10	3.955e-05	453169
rs9260164	6	29911684	C	T	0.737668	0.969812	-0.0151448	0.00161422	6.5e-21	8.877e-05	453169
rs9265968	6	31315663	A	T	0.866272	0.945606	-0.0201199	0.00210963	1.5e-21	9.379e-05	453169
rs9291816	5	63932508	C	T	0.676351	0.998033	0.0134228	0.00149771	3.2e-19	7.888e-05	453169
rs9438393	1	205782718	A	G	0.585662	0.99681	0.0103602	0.00142153	3.1e-13	5.209e-05	453169
rs947088	20	17171373	G	T	0.282112	0.992316	-0.0106403	0.0015617	9.5e-12	4.586e-05	453169
rs957512	9	120405705	T	C	0.669786	0.991093	0.0103274	0.0014938	4.7e-12	4.718e-05	453169
rs9594686	13	42723197	C	T	0.823184	0.990708	0.0106994	0.00184273	6.4e-09	3.332e-05	453169
rs9603697	13	40783323	C	T	0.673168	0.995169	-0.0129432	0.00149578	5e-18	7.372e-05	453169
rs9610387	22	36476762	G	A	0.914436	0.997791	0.0137775	0.00250759	3.9e-08	2.97e-05	453169
rs9611560	22	41750622	T	C	0.261198	0.982391	0.00935057	0.00161146	6.5e-09	3.374e-05	453169
rs9678953	2	694759	G	A	0.736203	1	0.0144992	0.00158645	6.3e-20	8.166e-05	453169
rs9922288	16	24550930	A	G	0.235517	0.970461	0.0104987	0.00167245	3.4e-10	3.969e-05	453169

### Sheet: File2_mr_adult
File2_MR_Adult
SNP	CHR	BP	effect_allele	other_allele	eaf	INFO	BETA	SE	pval	r2	N
rs10115920	9	6926233	G	A	0.348576	0.991662	-0.00828956	0.00144216	9e-09	3.121e-05	453169
rs10146997	14	79945162	A	G	0.778004	1	-0.0159997	0.00165074	3.2e-22	8.843e-05	453169
rs10169594	2	41637688	T	C	0.636913	0.990884	-0.00788339	0.0014266	3.3e-08	2.874e-05	453169
rs10174253	2	181323160	A	C	0.718219	0.986584	-0.011209	0.00153204	2.5e-13	5.085e-05	453169
rs1017529	17	27912415	C	A	0.825162	0.964201	-0.0106224	0.00183966	7.7e-09	3.256e-05	453169
rs10185199	2	40282202	G	A	0.71933	0.9446	0.00999545	0.00156387	1.6e-10	4.034e-05	453169
rs10204994	2	35443726	G	A	0.77093	0.998315	0.0101127	0.0016282	5.3e-10	3.612e-05	453169
rs1040046	6	83473573	C	A	0.850588	0.998674	-0.0112601	0.00192094	4.6e-09	3.223e-05	453169
rs10404726	19	18834514	C	T	0.534535	0.99469	0.0122931	0.00137833	4.7e-19	7.52e-05	453169
rs10423928	19	46182304	T	A	0.805697	1	0.0207638	0.00173237	4.2e-33	0.000135	453169
rs10438964	18	42950629	C	T	0.72636	0.990464	0.00897888	0.00154729	6.5e-09	3.205e-05	453169
rs10457469	6	126083658	G	A	0.476422	0.99792	-0.00763453	0.00137206	2.6e-08	2.908e-05	453169
rs10505836	12	19288508	A	C	0.139921	0.983958	-0.0121361	0.00199185	1.1e-09	3.545e-05	453169
rs10623997	5	107478679	T	TATAATA	0.761348	0.936806	0.0142506	0.00165858	8.5e-18	7.38e-05	453169
rs10641836	2	193812098	A	AGAT	0.455075	0.996395	-0.00797582	0.00137375	6.4e-09	3.155e-05	453169
rs10649715	9	87396326	T	TCATAA	0.962304	0.952163	-0.0203646	0.00368628	3.3e-08	3.009e-05	453169
rs10650639	6	51476169	C	CA	0.381715	0.925924	-0.00878991	0.00146605	2e-09	3.647e-05	453169
rs1066603	3	118047858	A	G	0.262537	0.995833	0.00849104	0.00155751	5e-08	2.792e-05	453169
rs10684399	17	15945474	C	CAAAG	0.441482	0.992474	-0.00816893	0.00138761	3.9e-09	3.291e-05	453169
rs10694251	16	69720803	G	GTAAA	0.41025	0.990195	-0.0144967	0.00140044	4.1e-25	0.0001017	453169
rs10756555	9	14459089	G	A	0.539336	0.979448	0.0102529	0.00138891	1.6e-13	5.224e-05	453169
rs10760277	9	126093999	C	T	0.614902	0.992766	-0.00886536	0.00141365	3.6e-10	3.722e-05	453169
rs10774018	12	2157925	G	C	0.779662	0.992626	-0.0094769	0.00165987	1.1e-08	3.086e-05	453169
rs10799778	1	23313353	T	G	0.166193	0.996666	0.0125819	0.00183897	7.8e-12	4.387e-05	453169
rs10805383	5	63034606	G	A	0.519459	0.995203	-0.0104667	0.00137409	2.6e-14	5.469e-05	453169
rs10823826	10	53649431	C	T	0.751302	0.996317	-0.00897916	0.00158888	1.6e-08	3.013e-05	453169
rs10835498	11	29258947	G	A	0.5691	0.994763	-0.00797756	0.00138744	8.9e-09	3.121e-05	453169
rs10842231	12	23986029	A	T	0.916952	0.983739	-0.0144323	0.00250521	8.4e-09	3.172e-05	453169
rs10927014	1	243592676	T	C	0.862138	0.996608	0.0117586	0.00198471	3.1e-09	3.287e-05	453169
rs10935143	3	134665159	G	A	0.551499	0.996455	0.00839848	0.00137905	1.1e-09	3.489e-05	453169
rs10960276	9	11819686	C	A	0.644607	0.997356	0.00809436	0.00143164	1.6e-08	3.002e-05	453169
rs10962547	9	16712247	T	A	0.827856	0.993311	-0.013335	0.00182224	2.5e-13	5.068e-05	453169
rs10969334	9	29717279	C	A	0.606447	0.996016	0.00867165	0.00140574	6.9e-10	3.589e-05	453169
rs10973159	9	36992547	G	T	0.379951	0.999305	-0.00805227	0.00141346	1.2e-08	3.055e-05	453169
rs11079849	17	47090785	C	T	0.671402	0.995243	0.0122339	0.00146379	6.4e-17	6.604e-05	453169
rs11134512	5	167847460	T	G	0.676993	0.997725	0.00824166	0.00146708	1.9e-08	2.971e-05	453169
rs11134679	5	170623391	A	G	0.3153	0.993467	-0.0124028	0.00147968	5.2e-17	6.642e-05	453169
rs11150461	16	82448195	C	G	0.272697	0.992213	0.00961866	0.0015461	4.9e-10	3.67e-05	453169
rs11150745	17	78757626	A	G	0.68227	0.99501	0.0137948	0.00147616	9.2e-21	8.25e-05	453169
rs111584879	15	66678173	T	C	0.761347	0.997409	0.00878936	0.00161059	4.8e-08	2.807e-05	453169
rs111768603	3	42329113	G	T	0.890178	0.995742	0.0159053	0.00219022	3.8e-13	4.946e-05	453169
rs11201985	10	88097795	G	A	0.548559	0.98778	-0.00755642	0.00138618	5e-08	2.828e-05	453169
rs112046403	3	43155439	G	C	0.985361	0.954159	-0.038022	0.00582921	6.9e-11	4.171e-05	453169
rs11208659	1	65979280	T	C	0.917081	0.992918	-0.0139234	0.00248512	2.1e-08	2.948e-05	453169
rs11218510	11	121922587	G	A	0.599589	0.998424	0.0080957	0.00140221	7.8e-09	3.147e-05	453169
rs11222940	11	131985721	C	A	0.671443	0.992187	0.00849569	0.00146531	6.7e-09	3.185e-05	453169
rs11223204	11	132652554	A	G	0.565776	0.994312	-0.00873553	0.00138674	3e-10	3.749e-05	453169
rs112253053	19	19425145	T	A	0.839148	0.999077	0.013771	0.00186963	1.8e-13	5.119e-05	453169
rs112326082	11	76479391	A	AGCCTTCCT	0.790995	0.941715	0.00956113	0.00173613	3.6e-08	3.023e-05	453169
rs112380819	3	9498519	G	A	0.89762	0.998996	-0.0136884	0.00225826	1.3e-09	3.444e-05	453169
rs112401139	3	44263530	G	A	0.986709	0.844316	-0.0410879	0.00650099	2.6e-10	4.428e-05	453169
rs112637668	6	51823612	T	TACAC	0.497107	0.950901	-0.00983596	0.00140243	2.3e-12	4.837e-05	453169
rs11264483	1	156406381	G	C	0.393088	0.98172	-0.00870997	0.00141147	6.8e-10	3.62e-05	453169
rs11275375	10	21839820	T	TAATTAAAAATTATGTGAAAAC	0.675793	0.998995	-0.0135897	0.00146441	1.7e-20	8.093e-05	453169
rs112852122	20	47498117	G	A	0.84206	0.967808	0.0133703	0.00191182	2.7e-12	4.755e-05	453169
rs112859723	3	131625376	T	C	0.842887	0.965778	0.0111434	0.00191128	5.5e-09	3.289e-05	453169
rs112875651	8	126506694	G	A	0.608886	0.973225	-0.00835363	0.00142292	4.3e-09	3.324e-05	453169
rs113079574	4	147354089	C	T	0.807329	0.988252	0.00965155	0.0017463	3.3e-08	2.898e-05	453169
rs113132247	9	131026108	G	A	0.846977	0.990909	-0.0123286	0.0019113	1.1e-10	3.94e-05	453169
rs113344808	6	34701981	C	CATTT	0.684943	0.971096	-0.0181376	0.0014944	6.7e-34	0.000142	453169
rs113569731	3	47093206	C	A	0.90585	0.948764	-0.0151686	0.00241102	3.1e-10	3.925e-05	453169
rs113728099	18	58157767	G	A	0.975264	0.988066	0.0398989	0.00445038	3.1e-19	7.681e-05	453169
rs113822697	2	104232922	A	AT	0.503346	0.956902	-0.00856981	0.0013974	8.6e-10	3.672e-05	453169
rs113962925	17	46044446	C	T	0.925586	0.982991	-0.0171085	0.00263645	8.6e-11	4.032e-05	453169
rs11412805	8	28051289	A	AG	0.115554	0.903314	0.0128512	0.00225771	1.3e-08	3.376e-05	453169
rs114263339	5	50932343	C	T	0.974247	1	-0.0252802	0.00432869	5.2e-09	3.207e-05	453169
rs114285050	5	145895394	G	A	0.991861	1	0.043694	0.00761828	9.7e-09	3.082e-05	453169
rs11434203	1	107623489	A	AC	0.342343	0.976821	0.0083104	0.00146173	1.3e-08	3.11e-05	453169
rs114593013	3	84113491	A	G	0.941951	0.991881	0.0197179	0.00294476	2.1e-11	4.252e-05	453169
rs11472251	20	54158730	G	GTCTC	0.656825	0.987516	-0.00841292	0.00145622	7.6e-09	3.191e-05	453169
rs114728753	3	78483402	A	C	0.674753	0.992323	-0.00895145	0.00146561	1e-09	3.517e-05	453169
rs11496125	7	103417557	C	T	0.5748	0.989248	-0.0109238	0.00139455	4.8e-15	5.833e-05	453169
rs115056380	1	111338672	G	A	0.951606	0.996267	0.0176449	0.00319183	3.2e-08	2.868e-05	453169
rs11513729	12	112273499	C	T	0.58693	0.971467	0.00799293	0.00141154	1.5e-08	3.098e-05	453169
rs11525873	7	138817193	T	C	0.902215	0.994623	0.014829	0.00231302	1.4e-10	3.88e-05	453169
rs115866895	1	1592638	A	G	0.736665	0.982528	0.0120194	0.0015664	1.7e-14	5.605e-05	453169
rs11607476	11	115037061	A	C	0.51337	0.985107	-0.00986565	0.00138141	9.2e-13	4.863e-05	453169
rs116195355	1	39941508	C	A	0.969118	0.99173	0.0259588	0.00396473	5.9e-11	4.033e-05	453169
rs11633022	15	73074890	C	A	0.384832	0.95728	-0.0108928	0.0014426	4.3e-14	5.618e-05	453169
rs11642387	16	6753239	A	G	0.899139	0.981644	0.0128653	0.00229443	2.1e-08	3.002e-05	453169
rs11643772	16	20402499	T	G	0.527779	0.987836	0.0100329	0.00138142	3.8e-13	5.017e-05	453169
rs1167311	1	49996959	G	A	0.318742	0.980673	0.0122534	0.00147912	1.2e-16	6.521e-05	453169
rs11691869	2	100805996	C	A	0.637766	0.992594	0.0112311	0.00142704	3.5e-15	5.828e-05	453169
rs11701433	21	40296411	C	T	0.330577	0.991544	-0.00908795	0.00146502	5.5e-10	3.655e-05	453169
rs11708540	3	70593081	G	A	0.84247	0.986189	-0.0106156	0.00189063	2e-08	2.991e-05	453169
rs117176448	8	27261138	C	G	0.903818	1	-0.0149728	0.00232404	1.2e-10	3.898e-05	453169
rs117249174	12	110043679	C	T	0.920308	1	-0.0139769	0.00252883	3.3e-08	2.865e-05	453169
rs11758033	6	14129616	C	T	0.860688	0.986222	0.0117726	0.00198951	3.3e-09	3.324e-05	453169
rs11765062	7	54417515	T	C	0.45926	0.999066	0.00751629	0.00137499	4.6e-08	2.806e-05	453169
rs117711868	12	123540756	G	A	0.978096	0.986111	-0.0257578	0.00471949	4.8e-08	2.843e-05	453169
rs11782074	8	142617096	G	T	0.616385	0.968405	-0.00971808	0.00143319	1.2e-11	4.466e-05	453169
rs11856579	15	78012688	G	A	0.732386	0.993215	0.00917954	0.00155262	3.4e-09	3.303e-05	453169
rs11915747	3	85699040	C	G	0.647257	0.997038	0.010795	0.00143318	5e-14	5.321e-05	453169
rs12031634	1	34584393	G	A	0.703431	0.989638	0.00880574	0.00150452	4.8e-09	3.235e-05	453169
rs12033257	1	112318484	A	G	0.617867	0.983831	0.00980287	0.0014192	4.9e-12	4.538e-05	453169
rs12037905	1	219628036	C	T	0.580639	0.995257	0.00792729	0.00138814	1.1e-08	3.06e-05	453169
rs12072739	1	98315893	A	G	0.77558	1	-0.0115866	0.00164338	1.8e-12	4.673e-05	453169
rs12104325	19	18490284	G	A	0.573818	0.980494	0.00902261	0.00140214	1.2e-10	3.982e-05	453169
rs12119733	1	196118341	G	C	0.958536	0.826832	-0.0210022	0.00376994	2.5e-08	3.506e-05	453169
rs12140153	1	62579891	G	T	0.905761	0.948552	0.0214472	0.00240105	4.2e-19	7.853e-05	453169
rs12147845	14	101144596	C	T	0.88381	0.992731	-0.0135688	0.00214705	2.6e-10	3.781e-05	453169
rs12149660	16	70309237	G	A	0.88505	0.989482	0.0162176	0.00216124	6.2e-14	5.352e-05	453169
rs12213441	6	143208838	C	T	0.770897	0.94978	-0.0105064	0.00167201	3.3e-10	3.899e-05	453169
rs1222216	11	30346052	C	T	0.773735	1	0.0121516	0.00163666	1.1e-13	5.17e-05	453169
rs12281009	11	117032959	A	G	0.942445	0.999304	-0.0178672	0.00294699	1.3e-09	3.463e-05	453169
rs1229984	4	100239319	T	C	0.0271609	1	-0.02304	0.00416449	3.2e-08	2.805e-05	453169
rs12357890	10	99762693	A	G	0.442815	0.98684	-0.0121927	0.00138837	1.6e-18	7.336e-05	453169
rs12363672	11	55684028	A	C	0.973835	1	-0.0238392	0.00429171	2.8e-08	2.896e-05	453169
rs12376870	9	117890567	G	A	0.762383	0.992434	0.00886599	0.00161573	4.1e-08	2.848e-05	453169
rs12427047	12	90213070	C	T	0.757298	0.997386	0.0109098	0.00159892	8.9e-12	4.375e-05	453169
rs12429545	13	54102206	G	A	0.870646	0.98183	-0.0200311	0.00206205	2.6e-22	9.038e-05	453169
rs12454712	18	60845884	T	C	0.623174	1	-0.00811303	0.00141626	1e-08	3.091e-05	453169
rs12462975	19	30272202	G	A	0.67034	0.989071	-0.0114755	0.00146997	5.9e-15	5.82e-05	453169
rs12477088	2	67841326	T	C	0.589752	0.997859	0.0104671	0.00138822	4.7e-14	5.301e-05	453169
rs12477385	2	166144850	G	T	0.7745	0.993073	0.00924442	0.00164143	1.8e-08	2.985e-05	453169
rs1250597	10	81010250	A	G	0.405167	0.996446	-0.00853653	0.00139856	1e-09	3.513e-05	453169
rs12507026	4	45181334	A	T	0.565253	0.998665	-0.0186737	0.00138436	1.8e-41	0.0001714	453169
rs12517187	5	112444682	C	T	0.565455	0.992064	-0.00824621	0.00138786	2.8e-09	3.342e-05	453169
rs12518987	5	63967322	A	G	0.64693	0.98132	-0.0101776	0.00144657	2e-12	4.732e-05	453169
rs12538826	7	99030228	T	C	0.885558	0.999431	0.0167586	0.00215398	7.2e-15	5.693e-05	453169
rs12634936	3	147716498	T	C	0.943292	0.883034	-0.0181042	0.00314699	8.8e-09	3.507e-05	453169
rs12658841	5	153106013	C	G	0.56319	0.992158	0.00821725	0.00138423	2.9e-09	3.322e-05	453169
rs12681792	8	62054463	C	A	0.807463	0.990908	-0.0095618	0.00174588	4.3e-08	2.843e-05	453169
rs12692596	2	161265910	C	T	0.628118	0.996301	-0.00815579	0.00141428	8.1e-09	3.107e-05	453169
rs12788343	11	131452912	T	C	0.590818	1	-0.00965197	0.00139325	4.3e-12	4.504e-05	453169
rs12798028	11	47604639	C	T	0.591453	0.999398	-0.0150337	0.00139188	3.4e-27	0.0001092	453169
rs12821416	12	58580570	C	T	0.864002	1	-0.0113929	0.0019995	1.2e-08	3.05e-05	453169
rs1286138	14	91485445	T	G	0.325079	0.996304	-0.00900388	0.00146728	8.4e-10	3.557e-05	453169
rs12883788	14	33303540	C	T	0.540271	0.993808	-0.0124311	0.00138188	2.3e-19	7.676e-05	453169
rs12885251	14	99670791	G	A	0.54166	0.979924	0.00762803	0.00139078	4.1e-08	2.889e-05	453169
rs12891477	14	104332759	C	T	0.631592	0.990774	-0.00878376	0.00143047	8.2e-10	3.591e-05	453169
rs12926506	16	81722413	C	T	0.830398	0.984727	0.011097	0.0018398	1.6e-09	3.469e-05	453169
rs12927792	16	9713194	C	T	0.573589	0.986089	-0.00867045	0.00139549	5.2e-10	3.677e-05	453169
rs12951079	17	34933059	G	A	0.581219	0.980242	0.0107877	0.00140507	1.6e-14	5.665e-05	453169
rs1296328	4	137083193	A	C	0.440914	0.99123	0.0117384	0.00138729	2.6e-17	6.793e-05	453169
rs1296685	22	18230964	A	G	0.788849	0.981696	-0.00949275	0.00169731	2.2e-08	3.002e-05	453169
rs12974954	19	18237676	C	T	0.462289	0.996377	0.00853606	0.00137851	5.9e-10	3.622e-05	453169
rs13001304	2	192949003	T	C	0.692591	0.99493	0.00831773	0.00148691	2.2e-08	2.946e-05	453169
rs13061117	3	181186466	T	C	0.909819	0.972741	-0.0146976	0.00242091	1.3e-09	3.545e-05	453169
rs13104584	4	80811227	G	A	0.592379	0.995564	-0.00864396	0.00139769	6.2e-10	3.608e-05	453169
rs13107325	4	103188709	C	T	0.92511	1	-0.0287138	0.00260568	3.1e-28	0.0001142	453169
rs13174863	5	139080745	A	G	0.851925	0.980696	-0.0136233	0.00194393	2.4e-12	4.682e-05	453169
rs1320903	3	131758077	G	A	0.68029	0.99803	-0.0146157	0.00146919	2.6e-23	9.292e-05	453169
rs13218383	6	120173501	C	G	0.664927	0.997981	0.00931833	0.00145169	1.4e-10	3.869e-05	453169
rs1324110	6	93913200	G	C	0.557284	0.990874	0.00776998	0.00138403	2e-08	2.979e-05	453169
rs13275517	8	143364521	T	C	0.543763	0.986678	-0.00814992	0.00138623	4.1e-09	3.296e-05	453169
rs13292699	9	15910044	A	C	0.566335	0.998343	0.0125361	0.00138627	1.5e-19	7.719e-05	453169
rs13329943	16	24733751	C	T	0.268201	0.993493	-0.0113063	0.00155186	3.2e-13	5.018e-05	453169
rs13374459	1	39571211	T	C	0.588062	0.9945	-0.00764911	0.00139248	3.9e-08	2.835e-05	453169
rs13427822	2	213414265	A	G	0.728811	0.975811	0.00944934	0.00155587	1.3e-09	3.53e-05	453169
rs1369159	15	66360842	C	T	0.420399	0.989009	0.00787534	0.0013963	1.7e-08	3.022e-05	453169
rs1373349	18	63282992	C	T	0.316129	0.993385	0.00980624	0.00148041	3.5e-11	4.158e-05	453169
rs1409158	1	119538890	C	T	0.237368	0.993738	0.00923072	0.00161087	1e-08	3.085e-05	453169
rs141090474	10	126729168	TAC	T	0.465629	0.940598	0.0101989	0.00141546	5.8e-13	5.176e-05	453169
rs141729983	7	100803245	G	GCA	0.468711	0.917413	0.00856336	0.00143408	2.4e-09	3.652e-05	453169
rs142315514	1	147050816	C	A	0.964594	0.950594	-0.0213869	0.00379002	1.7e-08	3.124e-05	453169
rs142503704	5	92622421	G	A	0.97711	0.959904	-0.0262684	0.00467519	1.9e-08	3.087e-05	453169
rs1436348	3	104612668	A	G	0.417165	0.999072	-0.00966304	0.00138887	3.5e-12	4.541e-05	453169
rs143684747	2	633053	A	AC	0.171957	0.989285	-0.0364525	0.00182023	3.2e-89	0.0003784	453169
rs1451533	2	105466005	G	A	0.726343	0.984688	-0.010968	0.00154606	1.3e-12	4.782e-05	453169
rs1454687	3	94038085	C	G	0.484614	0.998442	0.0122831	0.00136952	3e-19	7.537e-05	453169
rs1458156	12	41887940	C	T	0.511511	0.994456	-0.00928804	0.00137304	1.3e-11	4.311e-05	453169
rs1477290	5	87988934	T	C	0.862972	0.981853	-0.0199356	0.00200994	3.5e-23	9.399e-05	453169
rs147730268	12	123024476	G	T	0.912739	0.954347	0.0228315	0.00248522	4e-20	8.304e-05	453169
rs1477890	4	18511738	A	G	0.50706	0.997671	-0.00977959	0.00137366	1.1e-12	4.781e-05	453169
rs148108087	19	51781455	G	A	0.945667	0.906775	0.0185273	0.00318132	5.8e-09	3.527e-05	453169
rs148137538	1	173399677	A	G	0.976551	0.974053	0.0250491	0.00457729	4.4e-08	2.874e-05	453169
rs149778057	13	31007805	A	C	0.671468	0.907104	0.00904547	0.00153465	3.8e-09	3.61e-05	453169
rs151252883	2	228998026	T	G	0.657996	0.999193	-0.00921571	0.00144166	1.6e-10	3.822e-05	453169
rs151288063	8	87770735	C	CAT	0.836405	0.992972	-0.0105531	0.00186078	1.4e-08	3.048e-05	453169
rs1547205	9	98815145	G	C	0.900067	0.97198	0.0132049	0.00232169	1.3e-08	3.137e-05	453169
rs1555686	6	33833187	A	G	0.705432	0.950979	0.00897788	0.00154161	5.8e-09	3.35e-05	453169
rs1568488	3	153657951	G	C	0.405272	0.984335	-0.0110252	0.00140599	4.4e-15	5.86e-05	453169
rs156880	1	16866033	C	T	0.509702	0.964108	-0.00864481	0.00139131	5.2e-10	3.735e-05	453169
rs1576655	13	79587841	A	C	0.404079	0.958026	-0.0113489	0.00142746	1.9e-15	6.203e-05	453169
rs1631026	2	26953850	C	T	0.527217	0.997142	-0.0107027	0.00137118	5.9e-15	5.71e-05	453169
rs1632887	6	29909217	T	G	0.725853	0.959853	-0.0110934	0.00156809	1.5e-12	4.898e-05	453169
rs1633418	22	20091756	T	C	0.391187	0.995525	0.00792126	0.00141049	2e-08	2.989e-05	453169
rs16940823	18	22137319	C	A	0.815366	0.983123	0.010772	0.00178542	1.6e-09	3.494e-05	453169
rs17029006	3	12329452	C	T	0.72369	0.972506	0.0103969	0.0015534	2.2e-11	4.323e-05	453169
rs1704190	2	200760629	G	A	0.364025	1	-0.00833069	0.00142051	4.5e-09	3.213e-05	453169
rs17399739	10	87490850	A	G	0.931102	0.995587	-0.0177508	0.00271192	5.9e-11	4.043e-05	453169
rs17716502	8	116659731	C	T	0.795594	0.982919	0.0162355	0.00171408	2.7e-21	8.573e-05	453169
rs17770336	9	28414625	C	T	0.677521	0.999737	-0.0155163	0.00146443	3.1e-26	0.0001052	453169
rs1788808	18	21090023	A	G	0.505066	0.996949	0.0127402	0.00137473	1.9e-20	8.115e-05	453169
rs1799507	12	16427314	G	A	0.856437	0.996131	-0.0108354	0.00195679	3.1e-08	2.887e-05	453169
rs1805123	7	150645534	T	G	0.75472	1	0.0110468	0.00159322	4.1e-12	4.518e-05	453169
rs181179291	16	2787062	A	C	0.989001	0.965107	-0.0403349	0.00669415	1.7e-09	3.539e-05	453169
rs181617194	12	122011598	T	C	0.958742	0.835918	0.0226623	0.00376431	1.7e-09	4.063e-05	453169
rs183315407	1	46201427	G	A	0.959739	0.991366	0.0263723	0.0034926	4.3e-14	5.375e-05	453169
rs1834144	18	40744790	C	A	0.626766	0.995728	0.00792997	0.00142258	2.5e-08	2.942e-05	453169
rs1840660	7	114352615	G	A	0.611666	0.98513	-0.00995498	0.00141493	2e-12	4.708e-05	453169
rs1851823	7	109218983	C	A	0.511629	0.992419	-0.00753654	0.00137512	4.2e-08	2.838e-05	453169
rs1865341	9	8845911	C	T	0.238421	0.993853	-0.00899606	0.00161509	2.5e-08	2.939e-05	453169
rs187067151	20	29539588	G	T	0.965963	0.902057	0.0266801	0.00397873	2e-11	4.681e-05	453169
rs1899689	7	121964349	C	T	0.610356	0.998814	-0.00773624	0.00140509	3.7e-08	2.847e-05	453169
rs1905616	8	93235675	G	A	0.66871	0.99857	0.00819683	0.00145677	1.8e-08	2.977e-05	453169
rs192829047	5	173277247	T	C	0.984352	0.908494	-0.0321157	0.00578446	2.8e-08	3.177e-05	453169
rs1964926	21	42653121	A	G	0.354052	0.992207	-0.00823118	0.00143981	1.1e-08	3.099e-05	453169
rs1967772	13	28036062	G	A	0.714944	0.987429	0.0109369	0.00152786	8.2e-13	4.876e-05	453169
rs1987960	20	30649834	T	C	0.0475408	0.947743	-0.0189251	0.00331178	1.1e-08	3.244e-05	453169
rs199569565	11	130749351	TAG	T	0.465898	0.994393	-0.00923874	0.00137818	2e-11	4.248e-05	453169
rs199623362	16	9407038	C	T	0.457528	0.894026	-0.00838908	0.0014571	8.5e-09	3.493e-05	453169
rs200090476	1	1866376	G	A	0.497774	0.917065	-0.0086627	0.00142916	1.3e-09	3.752e-05	453169
rs200519957	18	56878075	A	AG	0.834012	0.993298	0.0126217	0.00184971	8.9e-12	4.411e-05	453169
rs200769207	6	64174931	C	CA	0.500712	0.910912	-0.0082259	0.00143587	1e-08	3.383e-05	453169
rs200876443	19	50363585	CAG	C	0.96462	1	-0.0248791	0.00371141	2e-11	4.225e-05	453169
rs201102222	10	134005569	A	AT	0.433994	0.993042	0.00957927	0.00138956	5.4e-12	4.508e-05	453169
rs201180329	8	47858698	G	GA	0.969234	0.93719	0.0225818	0.00409803	3.6e-08	3.041e-05	453169
rs201475383	20	26273991	G	A	0.9663	0.941881	0.0240169	0.00391789	8.8e-10	3.757e-05	453169
rs201955412	4	143668329	G	GA	0.629764	0.995103	-0.00796026	0.00142182	2.2e-08	2.955e-05	453169
rs2035936	3	141298124	G	T	0.944091	0.970927	-0.0221545	0.00302303	2.3e-13	5.181e-05	453169
rs2051559	4	3298800	T	C	0.867546	0.993014	-0.0138644	0.00202875	8.3e-12	4.418e-05	453169
rs2056477	7	2079744	G	C	0.771778	0.997182	0.0115643	0.00163545	1.5e-12	4.711e-05	453169
rs2075637	16	4938280	T	C	0.438019	1	0.00837156	0.00138143	1.4e-09	3.45e-05	453169
rs2076363	1	6684906	C	G	0.663112	0.997303	-0.00803062	0.00145135	3.1e-08	2.881e-05	453169
rs2083323	18	1856272	G	A	0.822294	0.99451	-0.0104121	0.00179988	7.3e-09	3.168e-05	453169
rs2114210	8	95595162	G	A	0.664094	0.99601	-0.00986173	0.00145393	1.2e-11	4.339e-05	453169
rs2135745	9	109150784	C	G	0.2485	0.987217	0.00912756	0.00159545	1.1e-08	3.112e-05	453169
rs215634	7	32369148	A	G	0.388097	0.995483	0.0104342	0.00141137	1.4e-13	5.171e-05	453169
rs2164300	4	67813017	C	T	0.480766	0.99167	0.00754945	0.00137666	4.2e-08	2.845e-05	453169
rs217672	14	62361021	A	C	0.72828	0.995366	-0.0118089	0.00154676	2.3e-14	5.519e-05	453169
rs2199936	4	89045331	A	G	0.113611	0.998577	-0.0143797	0.00215618	2.6e-11	4.165e-05	453169
rs2206925	20	6634895	T	C	0.364264	0.996436	-0.0117606	0.00143024	2e-16	6.406e-05	453169
rs2237025	4	55541879	T	C	0.444505	0.979352	0.0102433	0.00139113	1.8e-13	5.182e-05	453169
rs2237402	7	39449768	G	A	0.660972	0.999309	0.00922809	0.00144668	1.8e-10	3.817e-05	453169
rs2241420	15	68082816	G	A	0.774304	0.99958	0.0184512	0.0016375	1.9e-29	0.000119	453169
rs2247401	15	53156672	G	A	0.733175	0.987436	-0.00852417	0.001561	4.7e-08	2.843e-05	453169
rs2253310	6	108888593	C	G	0.373748	0.99712	-0.0105591	0.00141638	9e-14	5.219e-05	453169
rs2260051	6	31591918	A	T	0.438452	0.999979	-0.011743	0.00137839	1.6e-17	6.79e-05	453169
rs2289379	7	44804225	C	T	0.60427	0.990281	0.00975934	0.00140786	4.1e-12	4.555e-05	453169
rs2307111	5	75003678	T	C	0.604907	1	0.0167553	0.00140266	6.9e-33	0.0001342	453169
rs2343681	3	136535024	G	A	0.210923	0.99866	-0.0123563	0.00167752	1.8e-13	5.082e-05	453169
rs236660	7	75050086	T	C	0.428913	0.924783	-0.0144693	0.00143954	9.1e-24	0.0001026	453169
rs2396625	7	113028634	T	A	0.57862	0.984824	0.00993598	0.0013964	1.1e-12	4.814e-05	453169
rs2417998	9	111958746	C	G	0.291576	0.991129	0.00841353	0.00151559	2.8e-08	2.924e-05	453169
rs2425856	20	44911954	A	G	0.444163	1	0.00842158	0.00138117	1.1e-09	3.502e-05	453169
rs2433733	2	230816703	G	A	0.322314	0.998135	0.010504	0.00146427	7.3e-13	4.82e-05	453169
rs2448241	14	102414767	G	A	0.899795	0.975862	0.0132839	0.00231019	8.9e-09	3.182e-05	453169
rs2450444	10	93010383	G	A	0.651052	0.997815	0.00807358	0.00143771	2e-08	2.962e-05	453169
rs2516726	16	2095065	T	C	0.772109	0.987078	0.00990951	0.00164497	1.7e-09	3.456e-05	453169
rs252749	5	77389973	G	A	0.754126	0.998069	0.00951744	0.00158929	2.1e-09	3.359e-05	453169
rs2542615	10	131128952	C	T	0.342139	0.978091	0.00843562	0.00145857	7.3e-09	3.203e-05	453169
rs2583410	4	102182199	A	C	0.853006	0.998541	-0.0133529	0.00193619	5.3e-12	4.471e-05	453169
rs2613499	1	72751552	A	G	0.808963	0.999802	0.0185702	0.00173761	1.2e-26	0.0001066	453169
rs2616143	8	20632022	G	A	0.680028	0.993591	0.00884801	0.00147397	1.9e-09	3.407e-05	453169
rs262956	3	183486117	T	G	0.353154	0.993219	0.00911918	0.00143655	2.2e-10	3.799e-05	453169
rs2658797	11	93212254	C	T	0.517623	1	0.00779058	0.00137105	1.3e-08	3.031e-05	453169
rs2678204	1	201800511	T	G	0.659718	0.995611	-0.0150162	0.00144491	2.7e-25	0.0001012	453169
rs2680648	3	53777176	T	C	0.764703	0.99195	0.00917472	0.00161747	1.4e-08	3.029e-05	453169
rs2712667	12	99588917	G	C	0.356054	0.993807	0.00962407	0.00143716	2.1e-11	4.247e-05	453169
rs2715423	15	99511873	G	A	0.716196	1	0.0087436	0.0015222	9.2e-09	3.108e-05	453169
rs27215	5	66219318	C	A	0.274935	0.960521	-0.0102695	0.00156368	5.1e-11	4.205e-05	453169
rs2725371	8	30854033	A	G	0.303859	0.99064	0.0100376	0.0014969	2e-11	4.262e-05	453169
rs2744801	1	41155486	C	T	0.663446	0.993069	0.0079536	0.00145216	4.3e-08	2.825e-05	453169
rs2749929	6	131859814	T	C	0.790267	0.992594	-0.00918958	0.00168586	5e-08	2.799e-05	453169
rs2836935	21	40566372	T	G	0.838715	1	-0.0106413	0.0018658	1.2e-08	3.064e-05	453169
rs2837398	21	41427168	A	C	0.595776	0.999182	-0.00819988	0.00140095	4.8e-09	3.239e-05	453169
rs28408562	15	60917079	C	G	0.553002	0.998602	-0.00784012	0.00137968	1.3e-08	3.039e-05	453169
rs28462076	4	65696174	A	G	0.761729	0.984906	0.00939268	0.00162009	6.7e-09	3.202e-05	453169
rs28465175	15	53427155	A	G	0.93018	0.995744	0.0150381	0.00270111	2.6e-08	2.937e-05	453169
rs2858314	6	32663448	G	A	0.764547	0.998418	0.00892841	0.00161543	3.3e-08	2.87e-05	453169
rs2866720	7	70106310	C	T	0.614657	0.986838	-0.00912913	0.0014182	1.2e-10	3.948e-05	453169
rs28711392	11	13349559	T	C	0.632865	0.981327	0.0117792	0.00143412	2.1e-16	6.448e-05	453169
rs28726372	1	84353839	T	C	0.692539	1	-0.00907801	0.00148344	9.4e-10	3.51e-05	453169
rs2875762	6	124925032	G	C	0.757091	0.990596	-0.0110373	0.00160426	6e-12	4.481e-05	453169
rs28839214	4	145313641	G	T	0.601042	0.991277	-0.00891646	0.00140514	2.2e-10	3.813e-05	453169
rs2952863	4	130759647	T	G	0.291024	0.99942	0.00963412	0.00150661	1.6e-10	3.83e-05	453169
rs2974550	5	152053480	T	G	0.115109	0.987409	0.0128534	0.0021599	2.7e-09	3.366e-05	453169
rs29938	19	34311481	T	C	0.341254	0.996347	-0.00864016	0.00145127	2.6e-09	3.356e-05	453169
rs3125326	10	63053788	A	C	0.39151	0.977812	-0.00789262	0.00141947	2.7e-08	2.968e-05	453169
rs329118	5	133861663	C	T	0.580515	0.997219	0.00948808	0.00139007	8.8e-12	4.384e-05	453169
rs329651	11	133767622	G	T	0.196058	0.987118	-0.0110894	0.00173557	1.7e-10	3.877e-05	453169
rs34073570	5	103998895	C	CT	0.601006	0.986624	0.00781924	0.00140667	2.7e-08	2.932e-05	453169
rs34222832	7	137410348	T	TA	0.661605	0.977895	-0.00828615	0.00146433	1.5e-08	3.074e-05	453169
rs34234485	2	219441689	C	CA	0.46095	0.922682	0.00901826	0.00142592	2.5e-10	4.042e-05	453169
rs34234711	3	82709447	G	T	0.638497	0.998067	-0.00899034	0.00142493	2.8e-10	3.731e-05	453169
rs34292685	11	64049021	C	T	0.838208	0.999925	0.0127228	0.00185993	7.9e-12	4.39e-05	453169
rs34298980	6	40409243	T	C	0.491242	0.898657	0.0132574	0.00144434	4.4e-20	8.785e-05	453169
rs34373881	3	20432033	G	A	0.724699	0.993172	0.00883268	0.00153671	9e-09	3.113e-05	453169
rs34388845	6	28578286	A	G	0.786103	0.998949	-0.0122774	0.00166938	1.9e-13	5.069e-05	453169
rs34413363	3	156959498	T	TA	0.702586	0.91601	-0.00907217	0.00156536	6.8e-09	3.44e-05	453169
rs34517439	1	78450517	C	A	0.87821	0.971771	-0.0246975	0.00211727	1.9e-31	0.0001305	453169
rs34542489	17	51917844	A	C	0.590246	0.991161	0.00777978	0.00140115	2.8e-08	2.928e-05	453169
rs34688745	14	47298299	T	TA	0.502102	0.970655	0.0104773	0.00139256	5.3e-14	5.489e-05	453169
rs34696009	9	96395221	G	GCTGT	0.324404	0.983816	0.0110587	0.00147711	7.1e-14	5.361e-05	453169
rs34732995	5	122699198	C	CTA	0.538293	0.997746	0.00994557	0.0013749	4.7e-13	4.917e-05	453169
rs347551	5	119389031	C	G	0.527662	0.966743	-0.00889176	0.00139474	1.8e-10	3.941e-05	453169
rs34778589	22	50709957	A	C	0.916868	0.993044	-0.0143368	0.0025	9.8e-09	3.133e-05	453169
rs34811474	4	25408838	G	A	0.76914	1	0.0165964	0.00162688	2e-24	9.782e-05	453169
rs34898535	16	31025641	C	T	0.622254	0.997275	0.0143098	0.00141495	4.8e-24	9.626e-05	453169
rs34994596	15	80991447	T	C	0.702696	1	0.0111514	0.00150201	1.1e-13	5.196e-05	453169
rs35159593	12	103651399	G	GA	0.673906	0.994699	0.0120213	0.00146779	2.6e-16	6.351e-05	453169
rs35193668	13	33092929	C	T	0.63894	0.998541	0.0104702	0.00143054	2.5e-13	5.058e-05	453169
rs35221880	12	133301500	T	C	0.268227	0.991552	0.00857287	0.00155424	3.5e-08	2.885e-05	453169
rs35585441	7	5539725	T	TA	0.165794	0.818268	0.0114045	0.00203619	2.1e-08	3.598e-05	453169
rs35775580	7	130420740	A	G	0.953004	1	0.0180149	0.00324057	2.7e-08	2.907e-05	453169
rs35809007	2	47019521	G	A	0.636705	0.989912	0.0105922	0.00142731	1.2e-13	5.19e-05	453169
rs35843836	5	88798726	A	T	0.632745	0.998407	-0.00944941	0.0014224	3.1e-11	4.15e-05	453169
rs35852935	4	17991522	A	C	0.964436	0.982884	-0.0218858	0.00374062	4.9e-09	3.286e-05	453169
rs35853762	8	77235251	T	TG	0.436918	0.994247	-0.0116254	0.0013872	5.3e-17	6.65e-05	453169
rs35894137	8	43071838	C	T	0.919131	0.995694	0.014227	0.00251993	1.6e-08	3.009e-05	453169
rs35957544	8	73440371	G	T	0.425673	0.997678	0.0126785	0.00139004	7.4e-20	7.86e-05	453169
rs36007635	6	163009335	G	A	0.862284	0.998994	0.0137121	0.00199026	5.6e-12	4.466e-05	453169
rs36023504	4	38698924	C	T	0.617088	0.979197	0.00777395	0.00142237	4.6e-08	2.856e-05	453169
rs36131051	3	107888841	T	G	0.794869	0.978115	0.0107943	0.00171155	2.9e-10	3.8e-05	453169
rs3737992	1	33234128	G	A	0.831	0.999117	0.0137318	0.00182503	5.3e-14	5.296e-05	453169
rs373931589	2	27840772	C	CA	0.789332	0.928524	-0.00968746	0.00173716	2.5e-08	3.121e-05	453169
rs3748126	7	76632736	C	G	0.187649	0.927921	0.0165225	0.00182279	1.3e-19	8.323e-05	453169
rs3753639	1	154986091	T	C	0.756236	0.988148	-0.0114965	0.00160241	7.3e-13	4.873e-05	453169
rs3762444	1	2427712	C	T	0.545548	0.985193	0.0099367	0.00138419	7e-13	4.896e-05	453169
rs3806114	6	20482335	G	A	0.331743	0.979566	0.00878865	0.00147166	2.3e-09	3.425e-05	453169
rs3810291	19	47569003	G	A	0.324953	1	-0.0157949	0.00146479	4.1e-27	0.0001095	453169
rs3814883	16	29994922	C	T	0.517555	0.991451	-0.014757	0.00137637	8.1e-27	0.0001088	453169
rs3823674	7	50571996	C	T	0.572244	0.994037	0.00765672	0.00138882	3.5e-08	2.87e-05	453169
rs3840590	7	77827064	G	GA	0.647187	0.975537	0.00970576	0.00145138	2.3e-11	4.302e-05	453169
rs3902951	14	69789755	T	G	0.762853	0.978115	-0.010523	0.00163159	1.1e-10	4.007e-05	453169
rs3931548	9	103113652	C	A	0.618149	0.959763	-0.0105077	0.0014385	2.8e-13	5.212e-05	453169
rs396354	2	86850022	T	C	0.284406	0.993442	0.0103984	0.0015204	8e-12	4.401e-05	453169
rs403694	21	46567625	C	T	0.462687	0.994314	-0.0121794	0.00138306	1.3e-18	7.376e-05	453169
rs4077093	12	51593616	T	G	0.215777	0.984043	0.00969144	0.00167974	7.9e-09	3.179e-05	453169
rs409696	2	147900651	G	A	0.423716	0.99679	0.0114218	0.00138666	1.8e-16	6.371e-05	453169
rs412243	16	339672	T	C	0.621245	0.996945	0.0104789	0.00141618	1.4e-13	5.168e-05	453169
rs41279738	1	110082551	T	G	0.974003	0.988802	-0.0427759	0.00431814	3.9e-23	9.266e-05	453169
rs41310284	10	102447647	C	A	0.898985	0.983602	0.0177406	0.00229148	9.8e-15	5.716e-05	453169
rs429358	19	45411941	T	C	0.845733	1	0.0160691	0.00190178	2.9e-17	6.738e-05	453169
rs4307239	7	24354300	A	G	0.541187	0.99283	-0.00769099	0.00137898	2.4e-08	2.937e-05	453169
rs4419475	4	96150044	A	T	0.59261	0.995988	-0.00809618	0.00139493	6.5e-09	3.165e-05	453169
rs4467770	6	12086826	G	A	0.268921	0.989763	-0.00986966	0.00155197	2e-10	3.83e-05	453169
rs4482463	2	205375909	C	A	0.0770298	0.990042	0.018863	0.00257351	2.3e-13	5.059e-05	453169
rs4500770	16	74658430	A	T	0.637193	0.997023	0.00782096	0.00142756	4.3e-08	2.828e-05	453169
rs4527444	4	30842780	A	G	0.458691	0.998039	-0.00939213	0.00137682	9e-12	4.38e-05	453169
rs4545921	19	49646006	A	G	0.399961	0.996763	0.00769113	0.00140446	4.3e-08	2.839e-05	453169
rs45521740	19	2245622	G	A	0.942508	1	-0.0180325	0.00295173	1e-09	3.524e-05	453169
rs4575195	10	114765747	C	A	0.686634	0.995593	0.00959417	0.00147977	9e-11	3.961e-05	453169
rs4658403	1	243832560	C	T	0.166309	0.998319	0.0136423	0.00183985	1.2e-13	5.161e-05	453169
rs4660586	1	42407229	C	T	0.260631	0.993861	0.00896084	0.00156363	1e-08	3.095e-05	453169
rs4663213	2	236807893	G	A	0.221788	0.982097	0.0094607	0.00165947	1.2e-08	3.09e-05	453169
rs4671328	2	58935282	T	G	0.448702	0.982423	0.0131699	0.00138617	2.1e-21	8.581e-05	453169
rs4671358	2	60164634	T	A	0.407197	0.995203	-0.00815477	0.00139495	5e-09	3.21e-05	453169
rs4674373	2	220156474	C	G	0.828879	0.995583	0.0110506	0.0018176	1.2e-09	3.464e-05	453169
rs4677813	3	194863860	T	C	0.750189	0.999387	0.00893255	0.00158099	1.6e-08	2.991e-05	453169
rs4714431	6	41168337	A	C	0.625454	1	0.00789875	0.00141412	2.3e-08	2.923e-05	453169
rs4737188	8	64756657	A	T	0.526114	0.996744	0.00831249	0.00137495	1.5e-09	3.445e-05	453169
rs473837	8	60906881	G	T	0.64772	0.998076	0.00863143	0.00143586	1.8e-09	3.4e-05	453169
rs4739558	8	38337264	A	G	0.399483	0.996011	0.00809748	0.00140056	7.4e-09	3.146e-05	453169
rs4759073	12	54653258	G	A	0.590095	0.999005	0.00934791	0.00139222	1.9e-11	4.227e-05	453169
rs4759228	12	56508409	G	C	0.704732	0.991554	0.011615	0.00150727	1.3e-14	5.614e-05	453169
rs4790292	17	1824305	C	A	0.846299	0.993327	0.0163291	0.00191052	1.3e-17	6.937e-05	453169
rs4806814	19	1860147	G	A	0.84213	0.977923	0.0126512	0.00190443	3.1e-11	4.256e-05	453169
rs4813224	20	16546846	T	C	0.262182	0.994145	-0.00912165	0.0015635	5.4e-09	3.219e-05	453169
rs4858940	3	88254820	T	C	0.114454	0.996705	-0.013312	0.00215072	6e-10	3.592e-05	453169
rs4908677	1	7738180	C	T	0.520132	0.983176	-0.00768754	0.00138197	2.7e-08	2.95e-05	453169
rs4911382	20	32553095	C	T	0.414559	0.996695	-0.00831839	0.00139678	2.6e-09	3.359e-05	453169
rs4916229	1	171443368	C	G	0.904445	0.994044	-0.0151299	0.00233311	8.9e-11	3.957e-05	453169
rs4969472	17	79976425	G	A	0.442996	0.987385	0.00766132	0.00139124	3.7e-08	2.897e-05	453169
rs4971239	1	203491150	G	A	0.830859	0.982093	-0.0114876	0.00184196	4.5e-10	3.709e-05	453169
rs4989244	9	102100348	G	A	0.567822	0.997487	0.00763477	0.00138564	3.6e-08	2.861e-05	453169
rs529200	3	173114305	A	G	0.47215	0.997745	-0.0103148	0.00137304	5.8e-14	5.303e-05	453169
rs530265334	2	243567	T	TA	0.309533	0.963039	0.00985906	0.0015073	6.1e-11	4.155e-05	453169
rs534930508	14	40104783	A	AGGAGT	0.86564	0.905023	-0.0135396	0.00211071	1.4e-10	4.264e-05	453169
rs535487752	17	73848542	T	A	0.83516	0.936898	-0.0104574	0.00191212	4.5e-08	3.011e-05	453169
rs539515	1	177889025	A	C	0.795046	0.999824	-0.0301588	0.00169526	8.4e-71	0.0002964	453169
rs539787360	5	66162744	TTTTG	T	0.364134	0.984281	-0.00819215	0.0014334	1.1e-08	3.108e-05	453169
rs540893248	3	12906432	C	T	0.993649	0.963851	-0.0492496	0.00876622	1.9e-08	3.061e-05	453169
rs543124501	22	40677499	A	AT	0.677019	0.9748	0.0132265	0.00148745	6e-19	7.651e-05	453169
rs544200874	4	20124826	C	T	0.91859	0.851757	-0.0176783	0.0027129	7.2e-11	4.674e-05	453169
rs544871667	1	174497039	C	CT	0.93331	0.757784	0.0193659	0.00314388	7.3e-10	4.669e-05	453169
rs544957562	9	33978015	A	T	0.845581	0.877522	0.0123934	0.00202306	9e-10	4.011e-05	453169
rs548235873	10	104633053	A	ATTT	0.778185	0.992391	-0.0105358	0.00165814	2.1e-10	3.832e-05	453169
rs550730388	3	50818698	C	CT	0.479318	0.821605	-0.00824805	0.00151238	4.9e-08	3.396e-05	453169
rs555754158	11	46141511	G	A	0.987473	0.85363	-0.0387031	0.00666806	6.5e-09	3.706e-05	453169
rs55678940	17	21251092	C	CTGTAAAGAAA	0.500634	0.899606	0.01367	0.00144617	3.3e-21	9.343e-05	453169
rs557114450	6	104819501	G	GA	0.807054	0.967191	0.0107197	0.00176264	1.2e-09	3.579e-05	453169
rs55726687	12	991306	G	A	0.79024	0.997091	-0.0137557	0.00168297	3e-16	6.273e-05	453169
rs557951	3	62713263	T	G	0.687123	0.992568	-0.00813953	0.00148083	3.9e-08	2.849e-05	453169
rs55838622	5	95711605	A	C	0.753648	0.935173	-0.00989605	0.00164361	1.7e-09	3.636e-05	453169
rs55896564	8	11447093	G	A	0.465195	0.989149	0.0116966	0.00138218	2.6e-17	6.807e-05	453169
rs559231	18	39644247	G	T	0.60699	0.992215	-0.00952495	0.00141154	1.5e-11	4.329e-05	453169
rs55931203	17	65854602	C	T	0.812733	0.979121	-0.0125644	0.00177792	1.6e-12	4.805e-05	453169
rs559487775	11	65596509	T	TA	0.651686	0.94804	-0.0136274	0.00147498	2.5e-20	8.431e-05	453169
rs559741848	2	203065430	C	CTTTTT	0.21443	0.879093	0.0105598	0.00177629	2.8e-09	3.757e-05	453169
rs560197932	2	172933248	C	CT	0.723761	0.944265	-0.0103945	0.00157218	3.8e-11	4.32e-05	453169
rs56094641	16	53806453	A	G	0.595371	0.999622	-0.0465215	0.00139707	4e-243	0.001043	453169
rs562044398	10	76101122	C	CA	0.868335	0.962295	-0.0142244	0.00206403	5.5e-12	4.627e-05	453169
rs56220792	5	105874890	C	CT	0.423587	0.985262	-0.00826809	0.00139783	3.3e-09	3.338e-05	453169
rs56270766	1	91200757	G	GT	0.631345	0.992231	-0.00856797	0.00142412	1.8e-09	3.417e-05	453169
rs563738408	2	420443	G	A	0.966108	0.942908	0.0635767	0.00389441	6.5e-60	0.0002647	453169
rs567230078	6	43588227	T	A	0.973181	0.998037	0.0250634	0.00424894	3.7e-09	3.279e-05	453169
rs56728797	13	99243572	G	GA	0.695496	0.972059	0.00911511	0.00151236	1.7e-09	3.519e-05	453169
rs56803094	15	99222509	A	G	0.773245	0.992863	0.00957693	0.00164509	5.8e-09	3.216e-05	453169
rs57488047	15	79403002	T	C	0.5316	0.985816	0.00986083	0.00138545	1.1e-12	4.842e-05	453169
rs575840515	1	80796649	A	G	0.709906	0.979565	-0.00900837	0.00152109	3.2e-09	3.342e-05	453169
rs57590313	4	113323430	C	A	0.80729	0.94566	-0.0101728	0.00178824	1.3e-08	3.22e-05	453169
rs57654548	3	125196904	C	A	0.873846	0.945041	0.0116291	0.00212161	4.2e-08	2.982e-05	453169
rs5804250	13	66204127	C	CT	0.424661	0.990934	0.00772836	0.00139622	3.1e-08	2.919e-05	453169
rs58084604	18	57849429	C	T	0.766902	0.999623	-0.0351865	0.00162237	2.6e-104	0.0004427	453169
rs5822974	18	7548483	T	TA	0.809913	0.985973	0.0107409	0.0017607	1.1e-09	3.552e-05	453169
rs58243949	18	52509833	C	T	0.767269	0.993866	-0.0120706	0.00162981	1.3e-13	5.203e-05	453169
rs5824977	18	50441033	T	TAGA	0.137035	0.992038	-0.0113307	0.00200143	1.5e-08	3.036e-05	453169
rs58351927	17	5297038	A	G	0.697835	0.999386	-0.0101443	0.0014973	1.2e-11	4.34e-05	453169
rs59428052	2	53861389	A	G	0.851083	0.921044	0.0114661	0.00199987	9.8e-09	3.333e-05	453169
rs59484402	1	230302838	C	CT	0.387968	0.974583	0.0081248	0.00142268	1.1e-08	3.135e-05	453169
rs59893724	5	80830788	A	G	0.756352	0.997326	0.0114154	0.00159677	8.7e-13	4.803e-05	453169
rs6029180	20	39178923	A	G	0.673959	0.977785	-0.00818774	0.00147876	3.1e-08	2.946e-05	453169
rs6030803	20	41986507	T	C	0.873489	0.988854	0.0129265	0.00207355	4.5e-10	3.693e-05	453169
rs60497719	19	33971746	G	A	0.70965	0.916685	-0.00966895	0.00158251	1e-09	3.853e-05	453169
rs6050446	20	25195509	A	G	0.0325877	0.98259	-0.0264171	0.00389465	1.2e-11	4.4e-05	453169
rs6069625	20	54747469	A	G	0.726597	0.976887	0.00872998	0.00155672	2e-08	3.028e-05	453169
rs6075658	20	2094078	T	C	0.530781	0.999468	0.00848906	0.00137576	6.8e-10	3.59e-05	453169
rs61217499	12	108417780	G	C	0.780037	0.979323	0.0127589	0.00167171	2.3e-14	5.586e-05	453169
rs61746970	19	51132746	G	A	0.960851	0.954902	-0.0213186	0.00361813	3.8e-09	3.419e-05	453169
rs61754230	12	72179446	C	T	0.980265	1	-0.0273798	0.0049283	2.8e-08	2.9e-05	453169
rs61813324	1	156049877	C	T	0.864324	0.967357	-0.0182963	0.00202748	1.8e-19	7.851e-05	453169
rs61903695	11	89922417	A	G	0.745081	0.999211	-0.0113248	0.00157548	6.6e-13	4.872e-05	453169
rs61909165	11	134589355	T	A	0.826017	0.985757	-0.012264	0.00182095	1.6e-11	4.323e-05	453169
rs61954177	13	40787036	G	C	0.672805	0.991182	-0.00872725	0.00146694	2.7e-09	3.353e-05	453169
rs61971082	13	86494667	T	G	0.716165	1	-0.0101252	0.00152324	3e-11	4.168e-05	453169
rs61979560	14	30727033	C	A	0.708523	0.966439	-0.00838814	0.00153788	4.9e-08	2.906e-05	453169
rs61986330	14	73314450	C	A	0.725696	0.997054	0.00873325	0.00153905	1.4e-08	3.036e-05	453169
rs61992671	14	101531854	A	G	0.507904	0.914115	0.00988005	0.00143461	5.7e-12	4.88e-05	453169
rs62004865	15	74207695	T	A	0.894058	0.988796	-0.0135621	0.00224169	1.4e-09	3.484e-05	453169
rs62259692	3	51847709	G	A	0.9386	0.946923	-0.0177511	0.00293025	1.4e-09	3.632e-05	453169
rs62261477	3	48779421	G	C	0.917922	0.992613	-0.0187472	0.00250189	6.7e-14	5.296e-05	453169
rs62277889	2	198783693	C	T	0.703219	0.896681	0.0105949	0.00158158	2.1e-11	4.685e-05	453169
rs62355615	5	106877108	T	C	0.778209	0.943617	-0.00930054	0.00169717	4.3e-08	2.986e-05	453169
rs6265	11	27679916	C	T	0.811547	1	0.0245417	0.00175291	1.5e-44	0.0001842	453169
rs630602	1	54728864	G	C	0.393414	0.989624	-0.00772636	0.00140837	4.1e-08	2.849e-05	453169
rs6445198	3	61219865	G	T	0.584018	0.993803	0.0109609	0.00139251	3.5e-15	5.837e-05	453169
rs6452788	5	87712913	G	A	0.759627	0.997855	0.0115991	0.00160467	4.9e-13	4.913e-05	453169
rs6478538	9	124627012	A	G	0.322821	0.998947	0.00881355	0.00146753	1.9e-09	3.396e-05	453169
rs6507054	18	31248323	T	C	0.415805	0.99791	-0.00928368	0.00139315	2.7e-11	4.187e-05	453169
rs6511826	19	12706991	G	A	0.0868843	0.980306	0.013982	0.00245639	1.3e-08	3.102e-05	453169
rs651533	1	82375561	T	A	0.243821	0.995243	0.00929619	0.00159479	5.6e-09	3.187e-05	453169
rs6530737	8	14095763	A	G	0.348838	0.999365	0.00901865	0.00143697	3.5e-10	3.695e-05	453169
rs6575340	14	94023972	G	A	0.363991	0.99437	-0.0133217	0.00142984	1.2e-20	8.217e-05	453169
rs6583310	3	196170985	G	C	0.561245	0.99063	-0.00878295	0.0013839	2.2e-10	3.799e-05	453169
rs6597653	9	133788465	G	C	0.602596	0.99008	-0.0085299	0.00140699	1.3e-09	3.485e-05	453169
rs6601451	8	10243681	C	G	0.48458	0.994237	0.0115699	0.00137389	3.7e-17	6.687e-05	453169
rs6606686	12	110903380	G	C	0.319388	0.999461	0.00974754	0.00147061	3.4e-11	4.131e-05	453169
rs66460909	20	51195387	G	A	0.8077	0.991691	0.0156925	0.00174901	2.9e-19	7.65e-05	453169
rs6669341	1	47678458	A	G	0.417338	1	0.0106846	0.0013873	1.3e-14	5.552e-05	453169
rs667515	11	69449076	G	C	0.613852	0.990296	0.00867297	0.00141298	8.4e-10	3.566e-05	453169
rs6679458	1	96946253	G	T	0.409353	0.999504	-0.0115552	0.00138957	9.1e-17	6.457e-05	453169
rs67257872	11	8530218	A	G	0.553292	0.998743	0.0105979	0.00137933	1.5e-14	5.552e-05	453169
rs6752378	2	25150116	C	A	0.513963	0.996572	-0.020021	0.00136857	1.8e-48	0.0002003	453169
rs6752979	2	81741750	G	A	0.683257	1	-0.00895678	0.00146997	1.1e-09	3.472e-05	453169
rs6761463	2	50201547	G	C	0.1622	0.994379	0.0125814	0.00185776	1.3e-11	4.302e-05	453169
rs6798941	3	52893465	C	T	0.704403	0.993657	-0.0109993	0.00150528	2.7e-13	5.038e-05	453169
rs680071	11	103088414	T	C	0.119403	0.998841	-0.0117393	0.0021142	2.8e-08	2.898e-05	453169
rs68069729	14	40762264	T	C	0.810281	0.996077	0.0107263	0.00175131	9.1e-10	3.537e-05	453169
rs6823268	4	145982563	A	G	0.628532	0.999352	-0.0081752	0.00141821	8.2e-09	3.121e-05	453169
rs6843852	4	162132758	C	T	0.492297	0.996553	-0.00871909	0.00137121	2e-10	3.8e-05	453169
rs6938973	6	98421721	T	C	0.398676	0.999334	-0.0118066	0.00140063	3.5e-17	6.684e-05	453169
rs6963840	7	78144371	C	T	0.844199	0.996104	-0.0129345	0.00189361	8.5e-12	4.401e-05	453169
rs698147	5	3513485	A	G	0.456461	0.994823	0.00877987	0.0013771	1.8e-10	3.825e-05	453169
rs698807	2	44701659	G	C	0.240278	0.993566	-0.00874262	0.00160355	5e-08	2.79e-05	453169
rs7020196	9	12289527	C	T	0.419679	0.963015	0.00778854	0.00141323	3.6e-08	2.955e-05	453169
rs7030609	9	129415775	A	G	0.910471	0.989121	-0.0151409	0.00241294	3.5e-10	3.737e-05	453169
rs7038943	9	120377178	T	C	0.661365	1	0.00926108	0.00144711	1.6e-10	3.842e-05	453169
rs7038966	9	73777777	C	T	0.588642	0.987057	-0.00947635	0.00140121	1.4e-11	4.349e-05	453169
rs7102934	11	84648068	T	C	0.687506	0.980758	-0.00907898	0.00149355	1.2e-09	3.542e-05	453169
rs7103389	11	881639	T	C	0.382148	0.980498	-0.00946008	0.00142256	2.9e-11	4.226e-05	453169
rs71169767	19	29156123	C	CA	0.545509	0.987385	0.00763946	0.00138674	3.6e-08	2.894e-05	453169
rs71211068	8	15538727	C	CT	0.224314	0.86984	-0.00986952	0.00175962	2e-08	3.39e-05	453169
rs7132908	12	50263148	G	A	0.615537	1	-0.0186209	0.00141036	8.4e-40	0.0001641	453169
rs7145882	14	103255461	T	C	0.34231	0.997429	0.0114597	0.00144519	2.2e-15	5.913e-05	453169
rs71495049	10	34014435	G	A	0.916465	0.999338	-0.0170656	0.00247827	5.7e-12	4.459e-05	453169
rs7175642	15	59450079	T	G	0.341586	0.969481	0.00859149	0.00147129	5.2e-09	3.32e-05	453169
rs7182917	15	52080803	T	C	0.549911	0.993046	0.00873699	0.00138531	2.8e-10	3.779e-05	453169
rs7195386	16	24578458	T	C	0.491979	0.994638	0.0076235	0.00137415	2.9e-08	2.905e-05	453169
rs719802	11	113234679	T	C	0.385578	1	0.00820044	0.0014076	5.7e-09	3.186e-05	453169
rs7206608	16	82872628	C	G	0.678317	0.99675	-0.00978895	0.00146872	2.6e-11	4.182e-05	453169
rs7230240	18	42597978	C	T	0.705419	0.998929	0.00939729	0.00150477	4.2e-10	3.67e-05	453169
rs7255223	19	32824310	C	A	0.735259	0.996954	0.00896737	0.00155716	8.5e-09	3.131e-05	453169
rs72618637	2	48953979	T	A	0.810545	0.964676	0.0099921	0.00177487	1.8e-08	3.066e-05	453169
rs7264802	20	62692440	A	G	0.251739	0.988435	-0.00980735	0.00159143	7.2e-10	3.624e-05	453169
rs72652703	8	67209548	T	C	0.744433	0.991015	0.00992488	0.001578	3.2e-10	3.748e-05	453169
rs72673947	8	118884379	A	G	0.893101	0.986449	-0.0140208	0.00223036	3.3e-10	3.754e-05	453169
rs72851476	2	142874787	A	C	0.843679	0.948282	0.0107274	0.00193252	2.8e-08	3.035e-05	453169
rs72892910	6	50816887	G	T	0.827755	0.99531	-0.0252844	0.00181803	5.7e-44	0.0001823	453169
rs72910629	6	69761994	A	G	0.864006	0.988234	-0.0132548	0.00201085	4.3e-11	4.129e-05	453169
rs72917533	2	175238924	T	C	0.814306	0.991523	0.011462	0.00176411	8.2e-11	3.973e-05	453169
rs72976986	19	4050424	G	A	0.80983	0.984512	0.0138512	0.00176589	4.4e-15	5.909e-05	453169
rs73026723	19	31017177	C	T	0.845759	0.997058	0.0140677	0.00190031	1.3e-13	5.163e-05	453169
rs73213484	4	28489339	A	T	0.858841	0.996032	0.0146376	0.00197063	1.1e-13	5.195e-05	453169
rs738140	22	41884954	A	G	0.689843	0.993064	0.00885996	0.00148784	2.6e-09	3.359e-05	453169
rs73982435	17	31473455	C	T	0.784163	0.997095	0.00942922	0.00166802	1.6e-08	3.01e-05	453169
rs740157	7	77055885	A	G	0.43255	0.990507	0.00761723	0.00138996	4.2e-08	2.848e-05	453169
rs7424120	2	59313974	C	T	0.398085	0.993913	0.0142008	0.0014016	4e-24	9.664e-05	453169
rs7433076	3	90234502	T	A	0.522565	0.98383	0.00951719	0.00137849	5.1e-12	4.52e-05	453169
rs746336168	1	184706212	GT	G	0.519387	0.971947	-0.0081832	0.0013875	3.7e-09	3.343e-05	453169
rs74929176	17	54905494	C	T	0.773047	0.981073	0.00904667	0.00165261	4.4e-08	2.872e-05	453169
rs7498044	15	92573639	G	A	0.782638	0.979822	0.00995173	0.00168107	3.2e-09	3.37e-05	453169
rs7498665	16	28883241	A	G	0.600456	1	-0.0172834	0.00140127	5.9e-35	0.0001433	453169
rs7511698	1	25015638	C	T	0.693718	1	0.00821032	0.00148524	3.2e-08	2.865e-05	453169
rs7518221	1	225561346	T	C	0.352695	0.997959	0.00795352	0.00143293	2.8e-08	2.888e-05	453169
rs7519259	1	66434743	G	A	0.471527	0.991783	-0.00914331	0.00137713	3.2e-11	4.166e-05	453169
rs752843328	12	124500722	GAA	G	0.778035	0.979113	-0.0107115	0.00167115	1.5e-10	3.963e-05	453169
rs7539903	1	209208033	T	A	0.38457	0.995851	0.0076915	0.00140708	4.6e-08	2.8e-05	453169
rs7549358	1	115252609	G	C	0.35571	0.999151	0.00882987	0.00142922	6.5e-10	3.574e-05	453169
rs75499503	6	26145217	C	T	0.77991	0.964312	0.0114761	0.00167813	8e-12	4.521e-05	453169
rs7553158	1	75005238	G	A	0.437549	0.998215	0.0105556	0.00138011	2e-14	5.484e-05	453169
rs755841629	13	62713381	TGTGACTAATTTTCTTCTATAAG	T	0.651176	0.886578	-0.00897475	0.00152819	4.3e-09	3.659e-05	453169
rs756700851	7	1271233	CT	C	0.204375	0.995834	-0.0095867	0.00170278	1.8e-08	2.989e-05	453169
rs75706763	2	145669168	A	G	0.948316	0.967154	-0.0177039	0.00313665	1.7e-08	3.072e-05	453169
rs757215203	4	170904080	CA	C	0.731158	0.956605	-0.00926726	0.00158009	4.5e-09	3.376e-05	453169
rs759541351	3	158019780	GT	G	0.489116	0.938617	0.00819813	0.00141269	6.5e-09	3.359e-05	453169
rs75957461	19	11166163	C	T	0.945909	0.990775	-0.0176806	0.00304742	6.6e-09	3.199e-05	453169
rs7601895	2	55281901	C	G	0.692223	0.98909	0.0103104	0.00148708	4.1e-12	4.53e-05	453169
rs760268998	14	30090307	C	CAC	0.536683	0.797859	0.0089972	0.0015393	5.1e-09	4.026e-05	453169
rs7619139	3	25110415	T	A	0.411293	0.992357	-0.00884007	0.00139518	2.4e-10	3.784e-05	453169
rs76520838	15	47916618	C	T	0.966576	0.975052	-0.0232182	0.00386698	1.9e-09	3.483e-05	453169
rs766615746	1	210336584	CTAAT	C	0.812405	0.99095	-0.0112026	0.00175733	1.8e-10	3.825e-05	453169
rs76702514	1	195148296	C	G	0.789394	0.985708	0.0101367	0.001689	2e-09	3.417e-05	453169
rs76824303	3	62459819	A	C	0.900098	0.946886	0.0151797	0.00234294	9.2e-11	4.144e-05	453169
rs7719067	5	153538241	A	G	0.427582	1	0.0093096	0.00138359	1.7e-11	4.243e-05	453169
rs772168224	1	151071560	CA	C	0.263042	0.927782	0.0105124	0.00161178	6.9e-11	4.285e-05	453169
rs772724599	2	143992811	G	GTTT	0.870298	0.927611	-0.0130679	0.00211263	6.2e-10	3.855e-05	453169
rs77398625	2	57427287	G	C	0.96545	0.904857	0.0215165	0.00394683	5e-08	3.089e-05	453169
rs774289218	14	35331997	A	AAC	0.925182	0.833823	0.0166219	0.00285701	6e-09	3.825e-05	453169
rs7749708	6	153375907	C	T	0.706341	0.994855	-0.00998267	0.00150851	3.7e-11	4.134e-05	453169
rs776543236	13	67348551	ATGGAG	A	0.747434	0.947331	-0.010055	0.00162313	5.8e-10	3.817e-05	453169
rs77762353	11	43648786	A	AT	0.311701	0.994464	0.0151745	0.00148535	1.7e-24	9.88e-05	453169
rs7827182	8	8380471	G	C	0.51076	0.999338	-0.0112266	0.00137268	2.9e-16	6.299e-05	453169
rs78369934	17	61739101	T	C	0.945453	0.981165	0.0199362	0.00304655	6e-11	4.099e-05	453169
rs784257	18	53397199	T	C	0.187518	0.989388	-0.0105291	0.00176746	2.6e-09	3.378e-05	453169
rs78565420	8	85703065	C	T	0.948091	0.962666	-0.018757	0.00315301	2.7e-09	3.463e-05	453169
rs7893571	10	16750129	G	T	0.334299	0.994358	-0.0101768	0.00145748	2.9e-12	4.61e-05	453169
rs7913496	10	10257277	C	T	0.179662	0.99677	0.0100297	0.00178629	2e-08	2.965e-05	453169
rs7924036	10	65191645	G	T	0.49667	0.999708	0.0096342	0.00137162	2.2e-12	4.641e-05	453169
rs7925100	11	118941596	G	A	0.603989	0.999755	-0.00916807	0.00140267	6.3e-11	4.021e-05	453169
rs7936030	11	45351472	A	G	0.17809	0.998857	-0.00982949	0.00179184	4.1e-08	2.828e-05	453169
rs79552484	2	51086538	C	A	0.924694	0.995377	-0.0146638	0.00259842	1.7e-08	2.995e-05	453169
rs796338714	5	43190861	T	TA	0.414092	0.930534	-0.00965503	0.0014407	2.1e-11	4.523e-05	453169
rs79675564	2	211286896	C	A	0.92234	1	-0.0150946	0.00255465	3.4e-09	3.264e-05	453169
rs7990098	13	96982541	T	G	0.587612	0.998194	-0.00915821	0.00139468	5.1e-11	4.065e-05	453169
rs80082351	3	114415926	A	G	0.938199	0.998099	0.018501	0.00284688	8.1e-11	3.969e-05	453169
rs80082536	3	35195311	A	G	0.87952	0.978992	-0.0128944	0.00212463	1.3e-09	3.524e-05	453169
rs8008772	14	88321884	A	T	0.749476	0.990474	-0.00926237	0.00159022	5.7e-09	3.222e-05	453169
rs8011566	14	42939471	T	A	0.574127	0.995107	-0.00873021	0.00139086	3.5e-10	3.727e-05	453169
rs8015400	14	25930988	C	A	0.323165	1	-0.0126459	0.00146766	6.9e-18	6.996e-05	453169
rs80236973	3	188001014	C	T	0.86542	0.997948	0.0121589	0.0020083	1.4e-09	3.444e-05	453169
rs8038574	15	95275890	T	C	0.346246	0.991001	0.00907367	0.00145054	4e-10	3.727e-05	453169
rs8045063	16	49064424	G	A	0.810292	0.987545	-0.00997947	0.00176025	1.4e-08	3.062e-05	453169
rs8054082	16	19975418	C	T	0.859126	0.97334	0.0174136	0.00199799	2.9e-18	7.34e-05	453169
rs8089514	18	69224478	T	A	0.631443	0.975727	-0.0081679	0.00143938	1.4e-08	3.105e-05	453169
rs809955	4	140874760	G	A	0.633959	0.997417	0.0101003	0.00142485	1.4e-12	4.735e-05	453169
rs811054	16	72251132	C	T	0.462891	0.985658	-0.00863679	0.00138424	4.4e-10	3.709e-05	453169
rs8124896	20	21385659	T	C	0.899001	0.994559	-0.0131677	0.00228357	8.1e-09	3.149e-05	453169
rs815163	1	190294726	T	C	0.436787	0.999197	0.0107541	0.00137834	6.1e-15	5.69e-05	453169
rs8192675	3	170724883	T	C	0.711353	1	-0.0117042	0.00150889	8.7e-15	5.626e-05	453169
rs845084	10	125220036	G	A	0.741579	0.991069	-0.00985344	0.00157289	3.7e-10	3.721e-05	453169
rs869400	3	185826740	T	G	0.185088	0.993809	-0.0183105	0.00176638	3.5e-25	0.0001011	453169
rs878439	19	1943973	A	G	0.441185	0.989802	-0.00763176	0.00138975	4e-08	2.872e-05	453169
rs879620	16	4015729	C	T	0.386749	0.994145	-0.0142563	0.00141252	5.9e-24	9.641e-05	453169
rs915814	21	46493003	G	A	0.762024	1	0.00982583	0.00161419	1.1e-09	3.502e-05	453169
rs9277992	6	33312455	G	A	0.810445	0.983804	-0.0132109	0.00175805	5.7e-14	5.362e-05	453169
rs9317002	13	59175727	C	A	0.485411	0.983379	-0.0113783	0.00138238	1.9e-16	6.468e-05	453169
rs9319615	17	79072594	A	C	0.446918	0.997735	0.0078364	0.00138103	1.4e-08	3.036e-05	453169
rs9395520	6	13183523	C	T	0.695664	0.998499	0.00975752	0.00149027	5.9e-11	4.031e-05	453169
rs9421249	10	118623322	C	T	0.739061	0.995397	-0.0104412	0.00156447	2.5e-11	4.205e-05	453169
rs945211	1	32191798	G	C	0.384293	1	-0.00849357	0.0014077	1.6e-09	3.414e-05	453169
rs9477762	6	18507853	A	T	0.945907	0.981471	-0.0201859	0.00305238	3.8e-11	4.17e-05	453169
rs9478496	6	154333183	T	C	0.835791	0.99252	-0.0116188	0.00185594	3.8e-10	3.706e-05	453169
rs9480184	6	155987788	C	T	0.789213	0.993397	-0.0098556	0.00168442	4.9e-09	3.232e-05	453169
rs9496567	6	100602753	G	A	0.756637	0.994523	-0.00938815	0.00160014	4.4e-09	3.246e-05	453169
rs9507791	13	27352678	G	A	0.212936	0.988825	0.00988442	0.00168301	4.3e-09	3.275e-05	453169
rs9515446	13	112217108	A	G	0.552223	1	-0.00969209	0.00138007	2.2e-12	4.646e-05	453169
rs9579151	13	28643878	C	G	0.823078	0.995664	-0.0104841	0.0017994	5.7e-09	3.201e-05	453169
rs9579775	13	20616557	A	C	0.864423	0.926233	-0.0146498	0.00208415	2.1e-12	5.03e-05	453169
rs9615723	22	48386670	C	T	0.440516	0.973739	0.00771492	0.00140281	3.8e-08	2.934e-05	453169
rs9673839	16	76895693	A	G	0.508934	0.990576	-0.00830314	0.00137898	1.7e-09	3.446e-05	453169
rs9788550	14	29681138	G	C	0.75258	0.991655	0.0137871	0.00159576	5.6e-18	7.079e-05	453169
rs9814758	3	123062657	T	G	0.6439	0.989006	0.00838747	0.00143726	5.4e-09	3.226e-05	453169
rs9834519	3	156379637	C	T	0.918866	0.973117	0.015592	0.0025405	8.4e-10	3.625e-05	453169
rs9840521	3	56250062	A	G	0.105038	0.99537	0.012446	0.00223721	2.6e-08	2.912e-05	453169
rs9843653	3	49920571	T	C	0.488186	0.996774	-0.0175503	0.00137056	1.5e-37	0.0001539	453169
rs9852062	3	45373442	T	A	0.44315	0.989757	0.00817197	0.00138361	3.5e-09	3.296e-05	453169
rs9888533	13	107854612	C	T	0.461906	0.966192	-0.00765412	0.00139943	4.5e-08	2.912e-05	453169

### Sheet: File3_mvmr_childhood
File3_MVMR_Childhood
SNP	CHR	BP	effect_allele	other_allele	eaf	INFO	BETA	SE	pval	r2	N
rs10095724	8	53739232	G	A	0.637545	0.993726	0.00938105	0.0014609	1.4e-10	4.067e-05	453169
rs10111937	8	54160092	C	T	0.699952	0.995804	-0.00837524	0.00152821	4.2e-08	2.946e-05	453169
rs10116891	9	122651993	G	A	0.89905	0.992994	-0.0136092	0.00233533	5.6e-09	3.362e-05	453169
rs10133279	14	82702712	C	T	0.558438	0.985376	-0.00894625	0.00142037	3e-10	3.947e-05	453169
rs1013737	18	937050	G	C	0.506779	0.996051	-0.0106427	0.00140313	3.3e-14	5.662e-05	453169
rs10146997	14	79945162	A	G	0.778004	1	-0.00867346	0.00168564	2.7e-07	2.599e-05	453169
rs10169594	2	41637688	T	C	0.636913	0.990884	-0.000482571	0.00145871	0.74	1.077e-07	453169
rs10174253	2	181323160	A	C	0.718219	0.986584	-0.00310656	0.00156652	0.047	3.906e-06	453169
rs1017529	17	27912415	C	A	0.825162	0.964201	-0.000935975	0.00187838	0.62	2.528e-07	453169
rs10182458	2	25150641	A	G	0.513877	0.996422	-0.035916	0.00139959	3.1e-145	0.0006445	453169
rs10185199	2	40282202	G	A	0.71933	0.9446	0.000108208	0.00159906	0.95	4.728e-09	453169
rs10204994	2	35443726	G	A	0.77093	0.998315	0.000685495	0.00166484	0.68	1.66e-07	453169
rs10234366	7	46743746	G	A	0.895237	0.997492	-0.0139555	0.00229179	1.1e-09	3.653e-05	453169
rs1040046	6	83473573	C	A	0.850588	0.998674	-0.0012215	0.00196281	0.53	3.792e-07	453169
rs10404726	19	18834514	C	T	0.534535	0.99469	0.00655044	0.00140705	3.2e-06	2.135e-05	453169
rs10423928	19	46182304	T	A	0.805697	1	0.011763	0.00176851	2.9e-11	4.332e-05	453169
rs10438964	18	42950629	C	T	0.72636	0.990464	0.00142988	0.00157971	0.37	8.128e-07	453169
rs10456655	6	51817204	C	G	0.826033	0.957516	-0.00652435	0.00188459	0.00054	1.223e-05	453169
rs10457469	6	126083658	G	A	0.476422	0.99792	-0.00306545	0.00140196	0.029	4.688e-06	453169
rs10505836	12	19288508	A	C	0.139921	0.983958	-0.00307825	0.00203374	0.13	2.281e-06	453169
rs10623997	5	107478679	T	TATAATA	0.761348	0.936806	0.00171294	0.00169491	0.31	1.066e-06	453169
rs10641836	2	193812098	A	AGAT	0.455075	0.996395	0.00220963	0.00140467	0.12	2.422e-06	453169
rs1066603	3	118047858	A	G	0.262537	0.995833	-0.000481942	0.00159268	0.76	8.994e-08	453169
rs10684399	17	15945474	C	CAAAG	0.441482	0.992474	-0.00357367	0.00141683	0.012	6.298e-06	453169
rs10694251	16	69720803	G	GTAAA	0.41025	0.990195	-0.00633647	0.00143033	9.4e-06	1.943e-05	453169
rs10756555	9	14459089	G	A	0.539336	0.979448	0.00115043	0.00141861	0.42	6.576e-07	453169
rs10760277	9	126093999	C	T	0.614902	0.992766	-0.00171284	0.00144387	0.24	1.389e-06	453169
rs10774018	12	2157925	G	C	0.779662	0.992626	-0.00232377	0.00169477	0.17	1.855e-06	453169
rs10790809	11	126372550	A	G	0.44025	1	-0.00966457	0.00141001	7.2e-12	4.604e-05	453169
rs10791902	11	67093360	C	T	0.58767	0.979689	-0.00791789	0.00143674	3.6e-08	3.038e-05	453169
rs10796828	11	69490346	T	G	0.365603	0.994245	-0.0113349	0.00145631	7.1e-15	5.96e-05	453169
rs10799778	1	23313353	T	G	0.166193	0.996666	0.00702055	0.0018799	0.00019	1.366e-05	453169
rs10805383	5	63034606	G	A	0.519459	0.995203	-0.00154334	0.00140418	0.27	1.189e-06	453169
rs10823504	10	72034062	G	A	0.936321	0.996149	0.0158076	0.00287275	3.7e-08	2.98e-05	453169
rs10823826	10	53649431	C	T	0.751302	0.996317	-0.00257861	0.00162326	0.11	2.485e-06	453169
rs10841379	12	19992303	A	G	0.315325	0.994874	-0.00837356	0.00150921	2.9e-08	3.028e-05	453169
rs10842231	12	23986029	A	T	0.916952	0.983739	-0.00305643	0.00255791	0.23	1.423e-06	453169
rs10860295	12	98542699	T	C	0.55235	0.997984	-0.00848341	0.00141026	1.8e-09	3.559e-05	453169
rs10887571	10	88030441	C	T	0.552146	0.979368	-0.0079879	0.00141944	1.8e-08	3.156e-05	453169
rs10896348	11	68357368	T	C	0.723747	0.998222	0.0118588	0.00156399	3.4e-14	5.623e-05	453169
rs10927014	1	243592676	T	C	0.862138	0.996608	0.00176157	0.0020289	0.39	7.377e-07	453169
rs10935143	3	134665159	G	A	0.551499	0.996455	0.000764459	0.0014102	0.59	2.891e-07	453169
rs10953577	7	108263540	T	C	0.623364	0.998136	-0.00855375	0.00144694	3.4e-09	3.436e-05	453169
rs10960276	9	11819686	C	A	0.644607	0.997356	-0.00232622	0.00146225	0.11	2.479e-06	453169
rs10962547	9	16712247	T	A	0.827856	0.993311	0.000280784	0.00186119	0.88	2.247e-08	453169
rs10969334	9	29717279	C	A	0.606447	0.996016	0.00634697	0.0014358	9.8e-06	1.923e-05	453169
rs10973159	9	36992547	G	T	0.379951	0.999305	0.00178158	0.00144369	0.22	1.496e-06	453169
rs10987401	9	129430771	C	T	0.677196	0.984271	-0.00875623	0.00150924	6.6e-09	3.352e-05	453169
rs11079849	17	47090785	C	T	0.671402	0.995243	0.00142535	0.0014946	0.34	8.964e-07	453169
rs111253797	1	51216645	C	CT	0.599855	0.974161	0.00842549	0.0014443	5.4e-09	3.408e-05	453169
rs11134512	5	167847460	T	G	0.676993	0.997725	0.0010802	0.00149924	0.47	5.103e-07	453169
rs11134679	5	170623391	A	G	0.3153	0.993467	-0.00858127	0.00151209	1.4e-08	3.179e-05	453169
rs11150461	16	82448195	C	G	0.272697	0.992213	0.00381054	0.00157909	0.016	5.76e-06	453169
rs11150745	17	78757626	A	G	0.68227	0.99501	0.0121632	0.00150724	7e-16	6.414e-05	453169
rs111584879	15	66678173	T	C	0.761347	0.997409	0.00131939	0.00164419	0.42	6.326e-07	453169
rs111726171	5	152015097	T	TA	0.725723	0.981292	0.0101374	0.00158469	1.6e-10	4.091e-05	453169
rs111768603	3	42329113	G	T	0.890178	0.995742	0.0154385	0.0022397	5.5e-12	4.66e-05	453169
rs112046403	3	43155439	G	C	0.985361	0.954159	-0.00568585	0.00596092	0.34	9.327e-07	453169
rs11205303	1	149906413	T	C	0.593282	1	0.00959504	0.00142525	1.7e-11	4.443e-05	453169
rs11209943	1	72750500	A	G	0.396432	0.999228	-0.0183324	0.00142764	9.7e-38	0.0001608	453169
rs11215403	11	115058585	G	A	0.757269	0.998128	0.0132511	0.00163429	5.1e-16	6.455e-05	453169
rs11218510	11	121922587	G	A	0.599589	0.998424	0.00319416	0.00143231	0.026	4.899e-06	453169
rs11222940	11	131985721	C	A	0.671443	0.992187	0.00475252	0.00149677	0.0015	9.965e-06	453169
rs11223204	11	132652554	A	G	0.565776	0.994312	-0.00616732	0.00141651	1.3e-05	1.869e-05	453169
rs112253053	19	19425145	T	A	0.839148	0.999077	0.010125	0.00190859	1.1e-07	2.767e-05	453169
rs112326082	11	76479391	A	AGCCTTCCT	0.790995	0.941715	-0.000324427	0.00177339	0.85	3.48e-08	453169
rs112380819	3	9498519	G	A	0.89762	0.998996	-0.00100022	0.00230927	0.66	1.839e-07	453169
rs112401139	3	44263530	G	A	0.986709	0.844316	-0.00759916	0.00664779	0.25	1.515e-06	453169
rs11256627	10	10535954	G	A	0.295322	0.983366	-0.00888158	0.00154644	9.3e-09	3.283e-05	453169
rs112590736	19	36711757	CT	C	0.587991	0.981388	0.00801816	0.00143694	2.4e-08	3.115e-05	453169
rs11264483	1	156406381	G	C	0.393088	0.98172	-0.00628608	0.00144288	1.3e-05	1.885e-05	453169
rs112660801	3	131493868	C	T	0.924294	0.975576	0.0159516	0.00267881	2.6e-09	3.561e-05	453169
rs11275375	10	21839820	T	TAATTAAAAATTATGTGAAAAC	0.675793	0.998995	-0.000369202	0.00149609	0.81	5.973e-08	453169
rs112852122	20	47498117	G	A	0.84206	0.967808	0.00372718	0.00195128	0.056	3.695e-06	453169
rs112875651	8	126506694	G	A	0.608886	0.973225	-0.00480418	0.00145347	0.00095	1.099e-05	453169
rs112898427	2	67561335	C	T	0.299591	0.968059	0.0103291	0.00154959	2.6e-11	4.477e-05	453169
rs113079574	4	147354089	C	T	0.807329	0.988252	-0.00101666	0.00178468	0.57	3.215e-07	453169
rs113132247	9	131026108	G	A	0.846977	0.990909	-0.00552498	0.00195215	0.0047	7.913e-06	453169
rs113344808	6	34701981	C	CATTT	0.684943	0.971096	-0.00741399	0.00152698	1.2e-06	2.372e-05	453169
rs113569731	3	47093206	C	A	0.90585	0.948764	-0.000315781	0.00246549	0.9	1.701e-08	453169
rs113728099	18	58157767	G	A	0.975264	0.988066	0.0439079	0.00454359	4.3e-22	9.302e-05	453169
rs11374166	15	68078177	C	CT	0.772968	0.997413	0.0213567	0.00166981	1.9e-37	0.0001601	453169
rs113822697	2	104232922	A	AT	0.503346	0.956902	-0.00266055	0.00142885	0.063	3.539e-06	453169
rs11386247	5	72999847	T	TA	0.297532	0.930121	0.00904504	0.00158982	1.3e-08	3.42e-05	453169
rs113962925	17	46044446	C	T	0.925586	0.982991	-0.00889606	0.00269197	0.00095	1.09e-05	453169
rs114263339	5	50932343	C	T	0.974247	1	-0.0135891	0.00442348	0.0021	9.266e-06	453169
rs114285050	5	145895394	G	A	0.991861	1	0.00429859	0.00778519	0.58	2.983e-07	453169
rs11434203	1	107623489	A	AC	0.342343	0.976821	-0.000994823	0.00149427	0.51	4.456e-07	453169
rs114593013	3	84113491	A	G	0.941951	0.991881	0.0116142	0.0030113	0.00011	1.475e-05	453169
rs114728753	3	78483402	A	C	0.674753	0.992323	-0.00133039	0.00149873	0.37	7.769e-07	453169
rs11496125	7	103417557	C	T	0.5748	0.989248	-0.0085294	0.00142463	2.1e-09	3.556e-05	453169
rs115056380	1	111338672	G	A	0.951606	0.996267	0.00139687	0.00326288	0.67	1.797e-07	453169
rs11513729	12	112273499	C	T	0.58693	0.971467	0.00107155	0.00144123	0.46	5.568e-07	453169
rs11525873	7	138817193	T	C	0.902215	0.994623	0.0174305	0.00236292	1.6e-13	5.361e-05	453169
rs115319174	2	207066474	G	C	0.942407	0.976426	-0.0423001	0.00303582	4e-44	0.0001942	453169
rs115359679	7	755987	C	A	0.930782	0.929233	-0.0163924	0.00285925	9.9e-09	3.462e-05	453169
rs115866895	1	1592638	A	G	0.736665	0.982528	0.0056006	0.00160127	0.00047	1.217e-05	453169
rs115903965	3	66009529	G	A	0.975613	1	-0.0256573	0.00454383	1.6e-08	3.132e-05	453169
rs116195355	1	39941508	C	A	0.969118	0.99173	0.00403862	0.00405298	0.32	9.763e-07	453169
rs116301700	6	33519068	C	T	0.739705	0.964858	-0.00412454	0.00162024	0.011	6.551e-06	453169
rs11633022	15	73074890	C	A	0.384832	0.95728	-0.0050271	0.00147269	0.00064	1.197e-05	453169
rs11642090	16	81730582	T	C	0.626428	0.984136	-0.0117252	0.00145879	9.2e-16	6.435e-05	453169
rs11642387	16	6753239	A	G	0.899139	0.981644	-0.00217194	0.00234339	0.35	8.556e-07	453169
rs11643772	16	20402499	T	G	0.527779	0.987836	0.00800893	0.00141092	1.4e-08	3.197e-05	453169
rs1167311	1	49996959	G	A	0.318742	0.980673	0.00480674	0.00151205	0.0015	1.003e-05	453169
rs11691869	2	100805996	C	A	0.637766	0.992594	-0.000335458	0.00145915	0.82	5.199e-08	453169
rs11708540	3	70593081	G	A	0.84247	0.986189	0.00204415	0.00193334	0.29	1.109e-06	453169
rs117249174	12	110043679	C	T	0.920308	1	-0.00464922	0.00258202	0.072	3.171e-06	453169
rs117455294	20	57427951	C	A	0.948721	1	0.0193066	0.00317254	1.2e-09	3.627e-05	453169
rs11758033	6	14129616	C	T	0.860688	0.986222	0.00564075	0.00203286	0.0055	7.63e-06	453169
rs11765062	7	54417515	T	C	0.45926	0.999066	0.000958192	0.00140466	0.5	4.56e-07	453169
rs117711868	12	123540756	G	A	0.978096	0.986111	-0.0048985	0.00481873	0.31	1.028e-06	453169
rs1177279	2	61295122	A	G	0.2779	0.996048	0.00887429	0.00156422	1.4e-08	3.161e-05	453169
rs11782074	8	142617096	G	T	0.616385	0.968405	0.00082411	0.00146398	0.57	3.212e-07	453169
rs117903946	16	67449639	G	A	0.967498	0.997984	-0.0322423	0.003949	3.2e-16	6.538e-05	453169
rs117911387	9	130446836	G	A	0.953645	1	-0.0245837	0.0033306	1.6e-13	5.343e-05	453169
rs11856579	15	78012688	G	A	0.732386	0.993215	0.00483655	0.00158502	0.0023	9.17e-06	453169
rs12031634	1	34584393	G	A	0.703431	0.989638	0.00359818	0.00153799	0.019	5.402e-06	453169
rs12033257	1	112318484	A	G	0.617867	0.983831	-0.000718769	0.0014508	0.62	2.44e-07	453169
rs12037905	1	219628036	C	T	0.580639	0.995257	0.00074556	0.00141904	0.6	2.707e-07	453169
rs12042908	1	74997762	A	G	0.437703	0.997821	0.0274639	0.00141114	2.3e-84	0.0003713	453169
rs12072739	1	98315893	A	G	0.77558	1	-0.00087077	0.00167997	0.6	2.64e-07	453169
rs12104325	19	18490284	G	A	0.573818	0.980494	0.00659273	0.00143137	4.1e-06	2.126e-05	453169
rs12110721	6	55190480	G	A	0.825618	0.950051	-0.0189304	0.00189373	1.6e-23	0.0001032	453169
rs12119733	1	196118341	G	C	0.958536	0.826832	-0.00412008	0.00385385	0.29	1.349e-06	453169
rs12140153	1	62579891	G	T	0.905761	0.948552	0.0218143	0.00245448	6.2e-19	8.124e-05	453169
rs12147845	14	101144596	C	T	0.88381	0.992731	-0.00776266	0.00219245	0.0004	1.238e-05	453169
rs12149660	16	70309237	G	A	0.88505	0.989482	0.00399415	0.00220739	0.07	3.246e-06	453169
rs12213441	6	143208838	C	T	0.770897	0.94978	-0.00386876	0.00170846	0.024	5.287e-06	453169
rs1222216	11	30346052	C	T	0.773735	1	0.0050603	0.00167179	0.0025	8.966e-06	453169
rs12281009	11	117032959	A	G	0.942445	0.999304	-0.0020478	0.00301025	0.5	4.549e-07	453169
rs1229984	4	100239319	T	C	0.0271609	1	0.000532699	0.00425604	0.9	1.5e-08	453169
rs12308065	12	120624085	A	G	0.373043	0.988161	-0.00830314	0.00145475	1.1e-08	3.225e-05	453169
rs12357890	10	99762693	A	G	0.442815	0.98684	-0.00154069	0.00141841	0.28	1.171e-06	453169
rs12363672	11	55684028	A	C	0.973835	1	-0.0133223	0.00438386	0.0024	9.045e-06	453169
rs12376870	9	117890567	G	A	0.762383	0.992434	0.00129741	0.0016503	0.43	6.099e-07	453169
rs12427047	12	90213070	C	T	0.757298	0.997386	0.00140112	0.00163255	0.39	7.216e-07	453169
rs12429545	13	54102206	G	A	0.870646	0.98183	-0.0206274	0.00210597	1.2e-22	9.584e-05	453169
rs12450118	17	2138658	T	C	0.658668	0.994435	0.0115903	0.00148185	5.2e-15	6.04e-05	453169
rs12454712	18	60845884	T	C	0.623174	1	-0.00599656	0.00144594	3.4e-05	1.689e-05	453169
rs12462975	19	30272202	G	A	0.67034	0.989071	-0.005161	0.00150061	0.00058	1.177e-05	453169
rs12477088	2	67841326	T	C	0.589752	0.997859	0.00207797	0.00141946	0.14	2.089e-06	453169
rs12477385	2	166144850	G	T	0.7745	0.993073	0.00228373	0.00167836	0.17	1.822e-06	453169
rs1250597	10	81010250	A	G	0.405167	0.996446	0.00393778	0.00142881	0.0059	7.474e-06	453169
rs12517187	5	112444682	C	T	0.565455	0.992064	-0.00449609	0.00141826	0.0015	9.934e-06	453169
rs12538826	7	99030228	T	C	0.885558	0.999431	-0.00143241	0.00220043	0.52	4.159e-07	453169
rs12592645	15	89982879	C	A	0.818768	1	-0.0103323	0.00182081	1.4e-08	3.168e-05	453169
rs12634936	3	147716498	T	C	0.943292	0.883034	-0.0110654	0.00321806	0.00058	1.31e-05	453169
rs12658841	5	153106013	C	G	0.56319	0.992158	-0.000538521	0.00141455	0.7	1.427e-07	453169
rs12681792	8	62054463	C	A	0.807463	0.990908	-0.000676049	0.00178336	0.7	1.421e-07	453169
rs12713889	2	77225361	T	C	0.670052	0.997146	0.0116923	0.00148689	3.7e-15	6.045e-05	453169
rs12788343	11	131452912	T	C	0.590818	1	-0.00508857	0.00142316	0.00035	1.252e-05	453169
rs12798028	11	47604639	C	T	0.591453	0.999398	-0.0145789	0.00142175	1.1e-24	0.0001027	453169
rs1286138	14	91485445	T	G	0.325079	0.996304	-0.00543292	0.0014983	0.00029	1.295e-05	453169
rs12883788	14	33303540	C	T	0.540271	0.993808	-0.0100604	0.0014111	1e-12	5.028e-05	453169
rs12885251	14	99670791	G	A	0.54166	0.979924	0.00211993	0.00142018	0.14	2.231e-06	453169
rs12891477	14	104332759	C	T	0.631592	0.990774	-0.000644267	0.00146071	0.66	1.932e-07	453169
rs12927792	16	9713194	C	T	0.573589	0.986089	-0.00195564	0.00142528	0.17	1.871e-06	453169
rs12951079	17	34933059	G	A	0.581219	0.980242	0.00739677	0.00143464	2.5e-07	2.663e-05	453169
rs1296328	4	137083193	A	C	0.440914	0.99123	0.00804634	0.00141778	1.4e-08	3.192e-05	453169
rs1296685	22	18230964	A	G	0.788849	0.981696	-0.00607298	0.00173194	0.00045	1.229e-05	453169
rs12974954	19	18237676	C	T	0.462289	0.996377	0.00365026	0.00140724	0.0095	6.624e-06	453169
rs13001304	2	192949003	T	C	0.692591	0.99493	0.00372641	0.00152037	0.014	5.913e-06	453169
rs13047416	21	40309436	C	G	0.622962	0.991417	0.0123762	0.00145063	1.4e-17	7.195e-05	453169
rs13061117	3	181186466	T	C	0.909819	0.972741	-0.00801395	0.00247559	0.0012	1.054e-05	453169
rs13104584	4	80811227	G	A	0.592379	0.995564	-0.000194826	0.00142841	0.89	1.833e-08	453169
rs13107325	4	103188709	C	T	0.92511	1	-0.0215009	0.00266294	6.8e-16	6.406e-05	453169
rs13174863	5	139080745	A	G	0.851925	0.980696	-0.00402165	0.0019865	0.043	4.081e-06	453169
rs1320903	3	131758077	G	A	0.68029	0.99803	-0.0100288	0.00150238	2.5e-11	4.375e-05	453169
rs13211684	6	51175486	T	C	0.622512	0.994164	-0.0132483	0.0014479	5.7e-20	8.249e-05	453169
rs13218383	6	120173501	C	G	0.664927	0.997981	0.00421092	0.00148333	0.0045	7.901e-06	453169
rs1324110	6	93913200	G	C	0.557284	0.990874	0.00157737	0.00141419	0.26	1.228e-06	453169
rs13254613	8	64804804	A	C	0.654054	0.995971	-0.0125636	0.00147493	1.6e-17	7.143e-05	453169
rs13275517	8	143364521	T	C	0.543763	0.986678	-0.000842487	0.001416	0.55	3.522e-07	453169
rs13292699	9	15910044	A	C	0.566335	0.998343	-0.00146091	0.0014159	0.3	1.048e-06	453169
rs13329943	16	24733751	C	T	0.268201	0.993493	-0.00548229	0.001585	0.00054	1.18e-05	453169
rs13374459	1	39571211	T	C	0.588062	0.9945	-0.00260424	0.00142347	0.067	3.286e-06	453169
rs13427822	2	213414265	A	G	0.728811	0.975811	-0.000601464	0.00159088	0.71	1.43e-07	453169
rs1342831	6	54096151	T	C	0.942918	0.999593	-0.0224973	0.00301586	8.7e-14	5.448e-05	453169
rs1369159	15	66360842	C	T	0.420399	0.989009	0.00264663	0.00142544	0.063	3.414e-06	453169
rs1373349	18	63282992	C	T	0.316129	0.993385	0.00211886	0.0015114	0.16	1.941e-06	453169
rs1384660	2	142299735	G	A	0.814942	0.99568	0.0157939	0.00180243	1.9e-18	7.524e-05	453169
rs139197338	2	24864916	C	T	0.949582	0.755348	-0.0284306	0.00367208	9.8e-15	7.74e-05	453169
rs1402989	3	27056851	C	T	0.514974	0.997363	-0.00780358	0.00140196	2.6e-08	3.042e-05	453169
rs1409158	1	119538890	C	T	0.237368	0.993738	0.00332838	0.00164674	0.043	4.011e-06	453169
rs141090474	10	126729168	TAC	T	0.465629	0.940598	0.00199156	0.00144608	0.17	1.974e-06	453169
rs141729983	7	100803245	G	GCA	0.468711	0.917413	0.0020285	0.00146501	0.17	2.049e-06	453169
rs1422067	5	77424836	C	T	0.762745	0.996767	0.0108312	0.00164516	4.6e-11	4.246e-05	453169
rs142315514	1	147050816	C	A	0.964594	0.950594	-0.0138665	0.00387438	0.00034	1.313e-05	453169
rs142503704	5	92622421	G	A	0.97711	0.959904	-0.00813237	0.00477765	0.089	2.958e-06	453169
rs1436348	3	104612668	A	G	0.417165	0.999072	-0.00445284	0.00142025	0.0017	9.642e-06	453169
rs1451533	2	105466005	G	A	0.726343	0.984688	-0.00382732	0.00158085	0.015	5.823e-06	453169
rs1452991	6	141473363	G	A	0.627782	0.985784	-0.0100544	0.00145809	5.4e-12	4.724e-05	453169
rs1454687	3	94038085	C	G	0.484614	0.998442	0.00121596	0.00140047	0.39	7.386e-07	453169
rs1458156	12	41887940	C	T	0.511511	0.994456	-0.00118064	0.00140192	0.4	6.966e-07	453169
rs146980124	17	44627649	A	C	0.383726	0.697737	0.0102212	0.00172477	3.1e-09	4.941e-05	453169
rs147662640	6	28866368	A	AT	0.85963	0.970831	-0.0185729	0.0020422	9.5e-20	8.325e-05	453169
rs1476698	2	242296449	A	G	0.631534	0.998931	0.0082093	0.00144953	1.5e-08	3.136e-05	453169
rs1477290	5	87988934	T	C	0.862972	0.981853	-0.00813499	0.00205397	7.5e-05	1.565e-05	453169
rs147730268	12	123024476	G	T	0.912739	0.954347	-0.00114361	0.00253749	0.65	2.083e-07	453169
rs1477890	4	18511738	A	G	0.50706	0.997671	-0.00427042	0.00140384	0.0024	9.116e-06	453169
rs148108087	19	51781455	G	A	0.945667	0.906775	0.011891	0.00324765	0.00025	1.453e-05	453169
rs148137538	1	173399677	A	G	0.976551	0.974053	0.0135089	0.00467921	0.0039	8.358e-06	453169
rs148963195	17	7531252	T	TC	0.70567	0.989703	-0.0093378	0.00154398	1.5e-09	3.622e-05	453169
rs149778057	13	31007805	A	C	0.671468	0.907104	0.000472919	0.00156734	0.76	9.867e-08	453169
rs151252883	2	228998026	T	G	0.657996	0.999193	-0.00190243	0.00147412	0.2	1.629e-06	453169
rs151288063	8	87770735	C	CAT	0.836405	0.992972	-0.00570646	0.00190074	0.0027	8.911e-06	453169
rs1547205	9	98815145	G	C	0.900067	0.97198	0.00205849	0.00237133	0.39	7.623e-07	453169
rs1568488	3	153657951	G	C	0.405272	0.984335	-0.00387987	0.00143775	0.007	7.257e-06	453169
rs156880	1	16866033	C	T	0.509702	0.964108	-0.00168309	0.00142228	0.24	1.416e-06	453169
rs1576655	13	79587841	A	C	0.404079	0.958026	-0.0118531	0.00145786	4.3e-16	6.766e-05	453169
rs1619120	9	87302196	A	G	0.399349	0.996314	-0.00806725	0.00143189	1.8e-08	3.122e-05	453169
rs1631026	2	26953850	C	T	0.527217	0.997142	-0.00270048	0.00140204	0.054	3.635e-06	453169
rs1633418	22	20091756	T	C	0.391187	0.995525	0.00486243	0.00143926	0.00073	1.126e-05	453169
rs16893327	5	60954719	T	C	0.743406	0.986863	-0.00915607	0.00161463	1.4e-08	3.198e-05	453169
rs16940823	18	22137319	C	A	0.815366	0.983123	0.00345551	0.00182282	0.058	3.595e-06	453169
rs17029006	3	12329452	C	T	0.72369	0.972506	0.00440148	0.00158849	0.0056	7.748e-06	453169
rs1704190	2	200760629	G	A	0.364025	1	-0.00120697	0.00145249	0.41	6.745e-07	453169
rs17399739	10	87490850	A	G	0.931102	0.995587	-0.0209712	0.0027706	3.8e-14	5.643e-05	453169
rs17716502	8	116659731	C	T	0.795594	0.982919	0.00475746	0.00175089	0.0066	7.361e-06	453169
rs17770336	9	28414625	C	T	0.677521	0.999737	-0.00383241	0.00149574	0.01	6.418e-06	453169
rs1788808	18	21090023	A	G	0.505066	0.996949	0.00879279	0.00140352	3.7e-10	3.865e-05	453169
rs1799507	12	16427314	G	A	0.856437	0.996131	-0.00296287	0.00199796	0.14	2.159e-06	453169
rs1799892	16	3707409	G	C	0.679631	0.995817	-0.00857689	0.00150255	1.1e-08	3.203e-05	453169
rs1805123	7	150645534	T	G	0.75472	1	0.0058422	0.00162758	0.00033	1.264e-05	453169
rs181179291	16	2787062	A	C	0.989001	0.965107	-0.0192989	0.00683708	0.0048	8.103e-06	453169
rs181617194	12	122011598	T	C	0.958742	0.835918	5.53647e-05	0.00384348	0.99	2.425e-10	453169
rs183315407	1	46201427	G	A	0.959739	0.991366	0.00456187	0.00357035	0.2	1.608e-06	453169
rs1834144	18	40744790	C	A	0.626766	0.995728	0.00682819	0.00145237	2.6e-06	2.181e-05	453169
rs1840660	7	114352615	G	A	0.611666	0.98513	0.00144444	0.00144545	0.32	9.912e-07	453169
rs1865341	9	8845911	C	T	0.238421	0.993853	-0.000603365	0.00164963	0.71	1.322e-07	453169
rs187067151	20	29539588	G	T	0.965963	0.902057	0.00544003	0.00406083	0.18	1.946e-06	453169
rs1899689	7	121964349	C	T	0.610356	0.998814	-0.00309519	0.00143539	0.031	4.557e-06	453169
rs1905616	8	93235675	G	A	0.66871	0.99857	0.000790488	0.00148804	0.6	2.769e-07	453169
rs192829047	5	173277247	T	C	0.984352	0.908494	-0.00818526	0.0059112	0.17	2.064e-06	453169
rs1933437	13	28624294	G	A	0.374865	1	0.0141194	0.00144563	1.6e-22	9.344e-05	453169
rs1964926	21	42653121	A	G	0.354052	0.992207	-0.00282515	0.0014692	0.054	3.651e-06	453169
rs1987960	20	30649834	T	C	0.0475408	0.947743	-0.00565789	0.00338014	0.094	2.899e-06	453169
rs199569565	11	130749351	TAG	T	0.465898	0.994393	-0.00524983	0.00140777	0.00019	1.372e-05	453169
rs199623362	16	9407038	C	T	0.457528	0.894026	-0.00102073	0.00148819	0.49	5.172e-07	453169
rs200090476	1	1866376	G	A	0.497774	0.917065	-0.0062654	0.00146097	1.8e-05	1.963e-05	453169
rs200519957	18	56878075	A	AG	0.834012	0.993298	0.00805193	0.00188844	2e-05	1.795e-05	453169
rs200744777	20	6609610	T	G	0.561375	0.987873	-0.0121414	0.00142158	1.3e-17	7.26e-05	453169
rs200769207	6	64174931	C	CA	0.500712	0.910912	-0.00443805	0.00146716	0.0025	9.848e-06	453169
rs200876443	19	50363585	CAG	C	0.96462	1	-0.0241575	0.00378882	1.8e-10	3.983e-05	453169
rs201102222	10	134005569	A	AT	0.433994	0.993042	0.00208249	0.00141963	0.14	2.131e-06	453169
rs201180329	8	47858698	G	GA	0.969234	0.93719	0.0119361	0.004186	0.0044	8.497e-06	453169
rs201413548	12	49600730	G	GA	0.746626	0.9691	-0.0115537	0.00163544	1.6e-12	5.051e-05	453169
rs201475383	20	26273991	G	A	0.9663	0.941881	0.00695338	0.00399873	0.082	3.149e-06	453169
rs201666051	9	20920868	C	T	0.618198	0.988826	-0.00824202	0.00144933	1.3e-08	3.207e-05	453169
rs201955412	4	143668329	G	GA	0.629764	0.995103	-0.00185769	0.00145307	0.2	1.609e-06	453169
rs2034963	3	48170802	G	C	0.35132	0.980078	0.0110936	0.00147955	6.5e-14	5.609e-05	453169
rs2051559	4	3298800	T	C	0.867546	0.993014	-0.0103056	0.00207334	6.7e-07	2.441e-05	453169
rs2056477	7	2079744	G	C	0.771778	0.997182	0.00286244	0.00167073	0.087	2.886e-06	453169
rs2075637	16	4938280	T	C	0.438019	1	0.00198177	0.00141091	0.16	1.934e-06	453169
rs2083323	18	1856272	G	A	0.822294	0.99451	-0.00502045	0.00183758	0.0063	7.366e-06	453169
rs2114210	8	95595162	G	A	0.664094	0.99601	-0.00300396	0.00148513	0.043	4.026e-06	453169
rs212517	1	21577159	T	A	0.398321	0.993304	0.00877032	0.00143113	8.9e-10	3.687e-05	453169
rs2135745	9	109150784	C	G	0.2485	0.987217	-0.000775133	0.00162957	0.63	2.244e-07	453169
rs2141004	2	6194359	A	C	0.735808	0.995895	0.010043	0.00158813	2.6e-10	3.921e-05	453169
rs215634	7	32369148	A	G	0.388097	0.995483	0.00342828	0.00144182	0.017	5.582e-06	453169
rs2164300	4	67813017	C	T	0.480766	0.99167	-0.00124928	0.00140692	0.37	7.792e-07	453169
rs217672	14	62361021	A	C	0.72828	0.995366	0.0010237	0.00157946	0.52	4.148e-07	453169
rs2187642	12	11855624	A	C	0.37581	1	-0.011155	0.00144452	1.1e-14	5.838e-05	453169
rs2199936	4	89045331	A	G	0.113611	0.998577	-0.00645103	0.00220357	0.0034	8.382e-06	453169
rs2207894	20	54387343	C	T	0.808677	0.997725	0.0143441	0.00178112	8e-16	6.367e-05	453169
rs2229330	1	6649228	T	G	0.92759	1	-0.0197644	0.00269415	2.2e-13	5.247e-05	453169
rs2237025	4	55541879	T	C	0.444505	0.979352	-0.000286375	0.0014217	0.84	4.05e-08	453169
rs2237402	7	39449768	G	A	0.660972	0.999309	0.000771587	0.00147789	0.6	2.668e-07	453169
rs2238435	16	4014282	C	G	0.386247	0.995674	-0.0164841	0.00144201	2.9e-30	0.0001288	453169
rs2242258	10	75607168	T	C	0.741068	0.998056	-0.0091916	0.00159774	8.8e-09	3.242e-05	453169
rs2244669	20	54153869	T	C	0.676366	0.999513	-0.0089424	0.00149949	2.5e-09	3.501e-05	453169
rs2246623	17	74084449	C	T	0.553108	0.996155	0.00894629	0.00141015	2.2e-10	3.957e-05	453169
rs2247401	15	53156672	G	A	0.733175	0.987436	-0.0040738	0.00159356	0.011	6.493e-06	453169
rs2253310	6	108888593	C	G	0.373748	0.99712	-0.00513583	0.00144726	0.00039	1.235e-05	453169
rs2268762	3	38516075	A	G	0.388067	0.998582	-0.00799938	0.001436	2.5e-08	3.039e-05	453169
rs2275241	9	129370576	G	A	0.628088	0.997963	-0.0104243	0.00144901	6.3e-13	5.077e-05	453169
rs2281148	20	36433288	T	C	0.749285	0.996126	-0.00978511	0.00161906	1.5e-09	3.597e-05	453169
rs2289379	7	44804225	C	T	0.60427	0.990281	0.00456786	0.00143821	0.0015	9.979e-06	453169
rs2307111	5	75003678	T	C	0.604907	1	0.00873564	0.00143338	1.1e-09	3.648e-05	453169
rs2343681	3	136535024	G	A	0.210923	0.99866	-0.00448858	0.00171542	0.0089	6.706e-06	453169
rs2349179	7	8404389	T	A	0.615818	0.985526	-0.00790048	0.00144944	5e-08	2.953e-05	453169
rs236660	7	75050086	T	C	0.428913	0.924783	-0.0013019	0.0014706	0.38	8.303e-07	453169
rs2378662	9	86707289	G	A	0.45641	0.988766	-0.00774768	0.00141226	4.1e-08	2.979e-05	453169
rs2396625	7	113028634	T	A	0.57862	0.984824	0.00144999	0.00142651	0.31	1.025e-06	453169
rs2417998	9	111958746	C	G	0.291576	0.991129	0.00595592	0.001548	0.00012	1.465e-05	453169
rs2425856	20	44911954	A	G	0.444163	1	0.00346127	0.00140968	0.014	5.915e-06	453169
rs2433733	2	230816703	G	A	0.322314	0.998135	0.000677671	0.00149722	0.65	2.006e-07	453169
rs2448241	14	102414767	G	A	0.899795	0.975862	0.00538568	0.00235902	0.022	5.231e-06	453169
rs2450444	10	93010383	G	A	0.651052	0.997815	0.00524826	0.00146881	0.00035	1.252e-05	453169
rs2516726	16	2095065	T	C	0.772109	0.987078	0.00239305	0.0016801	0.15	2.015e-06	453169
rs2542615	10	131128952	C	T	0.342139	0.978091	0.00220087	0.00149013	0.14	2.18e-06	453169
rs2583410	4	102182199	A	C	0.853006	0.998541	-0.00521108	0.00197876	0.0085	6.81e-06	453169
rs2594994	3	11339960	T	A	0.178094	0.998612	0.0154935	0.00183004	2.5e-17	7.027e-05	453169
rs2616143	8	20632022	G	A	0.680028	0.993591	0.000525574	0.00150562	0.73	1.202e-07	453169
rs262956	3	183486117	T	G	0.353154	0.993219	0.00141203	0.001469	0.34	9.109e-07	453169
rs2629881	3	59778271	C	T	0.22119	0.99402	-0.0106221	0.00169235	3.5e-10	3.887e-05	453169
rs2658797	11	93212254	C	T	0.517623	1	0.00324398	0.00140048	0.021	5.255e-06	453169
rs2678204	1	201800511	T	G	0.659718	0.995611	-0.00575334	0.00147707	9.8e-05	1.486e-05	453169
rs2680648	3	53777176	T	C	0.764703	0.99195	0.00842842	0.00165403	3.5e-07	2.556e-05	453169
rs2712667	12	99588917	G	C	0.356054	0.993807	0.00846304	0.0014674	8.1e-09	3.284e-05	453169
rs2715423	15	99511873	G	A	0.716196	1	0.00272711	0.00155396	0.079	3.023e-06	453169
rs2722406	7	24306762	C	T	0.715873	0.994397	-0.0121843	0.00155476	4.6e-15	6.039e-05	453169
rs2725371	8	30854033	A	G	0.303859	0.99064	-0.00349292	0.00152904	0.022	5.162e-06	453169
rs2735556	3	88105360	T	C	0.885665	0.999916	0.0172019	0.00219664	4.8e-15	5.993e-05	453169
rs2744801	1	41155486	C	T	0.663446	0.993069	0.000426584	0.00148449	0.77	8.126e-08	453169
rs2749929	6	131859814	T	C	0.790267	0.992594	-0.00546836	0.00172262	0.0015	9.913e-06	453169
rs2755253	1	67470843	C	T	0.291714	0.999566	0.00870349	0.0015392	1.6e-08	3.13e-05	453169
rs2767486	1	65991203	A	G	0.797514	0.996572	-0.0153791	0.00174285	1.1e-18	7.639e-05	453169
rs2837398	21	41427168	A	C	0.595776	0.999182	0.00140307	0.00142955	0.33	9.482e-07	453169
rs28394864	17	47450775	G	A	0.539816	0.991904	-0.00995471	0.00141296	1.9e-12	4.923e-05	453169
rs28408562	15	60917079	C	G	0.553002	0.998602	4.34146e-05	0.00140847	0.98	9.318e-10	453169
rs28462076	4	65696174	A	G	0.761729	0.984906	0.00622683	0.0016557	0.00017	1.407e-05	453169
rs28465175	15	53427155	A	G	0.93018	0.995744	0.0124189	0.00275744	6.7e-06	2.003e-05	453169
rs2863980	16	68301985	A	C	0.374279	0.995849	0.00857939	0.00144921	3.2e-09	3.448e-05	453169
rs2866720	7	70106310	C	T	0.614657	0.986838	-0.00147126	0.0014488	0.31	1.025e-06	453169
rs28711392	11	13349559	T	C	0.632865	0.981327	0.0058013	0.00146491	7.5e-05	1.564e-05	453169
rs28726372	1	84353839	T	C	0.692539	1	-0.00143742	0.00151646	0.34	8.799e-07	453169
rs2875762	6	124925032	G	C	0.757091	0.990596	-0.0051861	0.00163926	0.0016	9.892e-06	453169
rs28839214	4	145313641	G	T	0.601042	0.991277	-0.0038129	0.00143601	0.0079	6.972e-06	453169
rs28849840	12	50703384	G	A	0.649819	0.991926	0.0088813	0.00147161	1.6e-09	3.59e-05	453169
rs2939931	10	121636406	T	C	0.517188	0.997476	-0.00788378	0.00140336	1.9e-08	3.104e-05	453169
rs2958542	11	62181882	C	T	0.632298	0.983124	0.00824671	0.00146398	1.8e-08	3.162e-05	453169
rs2970356	15	90623540	C	G	0.679324	0.898048	-0.0104353	0.00158448	4.5e-11	4.744e-05	453169
rs29938	19	34311481	T	C	0.341254	0.996347	-0.00718062	0.00148152	1.3e-06	2.318e-05	453169
rs3013431	1	113242488	C	T	0.388477	0.997051	0.00868953	0.00143461	1.4e-09	3.588e-05	453169
rs3118252	9	25115154	G	C	0.416563	0.989398	-0.00830965	0.00142919	6.1e-09	3.356e-05	453169
rs3125326	10	63053788	A	C	0.39151	0.977812	-0.00447857	0.00145018	0.002	9.557e-06	453169
rs3129942	6	32338283	G	T	0.742436	1	-0.0139298	0.00159838	2.9e-18	7.421e-05	453169
rs3172332	3	153973408	T	C	0.634338	0.995804	0.00798478	0.00145569	4.1e-08	2.958e-05	453169
rs3181269	11	33755956	C	T	0.745591	0.998735	0.00937821	0.00160653	5.3e-09	3.337e-05	453169
rs329118	5	133861663	C	T	0.580515	0.997219	0.00348515	0.00142053	0.014	5.916e-06	453169
rs329651	11	133767622	G	T	0.196058	0.987118	-0.00714295	0.00177283	5.6e-05	1.608e-05	453169
rs34196306	6	27425644	G	C	0.893449	0.980336	-0.019962	0.00228684	2.6e-18	7.587e-05	453169
rs34222832	7	137410348	T	TA	0.661605	0.977895	-0.00648789	0.00149591	1.4e-05	1.885e-05	453169
rs34234485	2	219441689	C	CA	0.46095	0.922682	0.0076623	0.001458	1.5e-07	2.918e-05	453169
rs34234711	3	82709447	G	T	0.638497	0.998067	-0.00308645	0.00145711	0.034	4.398e-06	453169
rs34260097	6	100727703	T	G	0.776056	1	-0.0178199	0.00167851	2.5e-26	0.0001104	453169
rs34292685	11	64049021	C	T	0.838208	0.999925	0.00532829	0.00189986	0.005	7.7e-06	453169
rs34298980	6	40409243	T	C	0.491242	0.898657	0.00589506	0.00147582	6.5e-05	1.737e-05	453169
rs34373881	3	20432033	G	A	0.724699	0.993172	0.00193721	0.00157144	0.22	1.497e-06	453169
rs34413363	3	156959498	T	TA	0.702586	0.91601	-0.00304593	0.00160072	0.057	3.877e-06	453169
rs34517439	1	78450517	C	A	0.87821	0.971771	-0.0137423	0.00216441	2.2e-10	4.04e-05	453169
rs34542489	17	51917844	A	C	0.590246	0.991161	0.00249038	0.00143065	0.082	3e-06	453169
rs34661722	16	51447339	C	CA	0.777829	0.997833	0.00958367	0.00168468	1.3e-08	3.174e-05	453169
rs34688745	14	47298299	T	TA	0.502102	0.970655	0.00457053	0.001422	0.0013	1.044e-05	453169
rs34728216	6	56210163	C	CAT	0.762383	0.987832	-0.00993814	0.00165459	1.9e-09	3.578e-05	453169
rs34732995	5	122699198	C	CTA	0.538293	0.997746	0.00537693	0.00140502	0.00013	1.437e-05	453169
rs347551	5	119389031	C	G	0.527662	0.966743	-0.00312315	0.00142529	0.028	4.862e-06	453169
rs34778589	22	50709957	A	C	0.916868	0.993044	-0.0102975	0.002551	5.4e-05	1.616e-05	453169
rs34811474	4	25408838	G	A	0.76914	1	0.0101915	0.00166266	8.8e-10	3.689e-05	453169
rs34898535	16	31025641	C	T	0.622254	0.997275	0.00668387	0.00144515	3.7e-06	2.1e-05	453169
rs34994596	15	80991447	T	C	0.702696	1	0.00479293	0.00153333	0.0018	9.598e-06	453169
rs35006536	18	52492700	G	GTC	0.76607	0.997515	-0.0127901	0.00165776	1.2e-14	5.863e-05	453169
rs35159593	12	103651399	G	GA	0.673906	0.994699	0.00779668	0.00149866	2e-07	2.672e-05	453169
rs35162296	6	26318262	C	T	0.894147	0.999963	-0.020031	0.00227175	1.2e-18	7.595e-05	453169
rs35193668	13	33092929	C	T	0.63894	0.998541	0.00567685	0.00146101	0.0001	1.487e-05	453169
rs35221880	12	133301500	T	C	0.268227	0.991552	0.00474918	0.00158695	0.0028	8.854e-06	453169
rs35422050	8	76862206	A	AC	0.586421	0.998082	0.0166821	0.00142419	1.1e-31	0.000135	453169
rs35585441	7	5539725	T	TA	0.165794	0.818268	0.00240622	0.00208011	0.25	1.602e-06	453169
rs35596673	11	49271525	A	AT	0.709448	0.979883	0.00870802	0.00155899	2.3e-08	3.126e-05	453169
rs35775580	7	130420740	A	G	0.953004	1	0.0133059	0.00331047	5.8e-05	1.586e-05	453169
rs35809007	2	47019521	G	A	0.636705	0.989912	0.00433658	0.00145942	0.003	8.7e-06	453169
rs35843836	5	88798726	A	T	0.632745	0.998407	-0.00427701	0.00145356	0.0033	8.502e-06	453169
rs35852935	4	17991522	A	C	0.964436	0.982884	0.000688259	0.00382286	0.86	3.25e-08	453169
rs35894137	8	43071838	C	T	0.919131	0.995694	0.00782468	0.00257402	0.0024	9.102e-06	453169
rs35953086	8	57161551	C	CT	0.629396	0.99473	0.0081594	0.00145262	1.9e-08	3.106e-05	453169
rs35957544	8	73440371	G	T	0.425673	0.997678	0.00133009	0.00141988	0.35	8.65e-07	453169
rs36007635	6	163009335	G	A	0.862284	0.998994	0.00259146	0.00203364	0.2	1.595e-06	453169
rs36131051	3	107888841	T	G	0.794869	0.978115	0.000799476	0.00175023	0.65	2.084e-07	453169
rs368370337	12	24628938	A	AT	0.518345	0.960499	0.00843066	0.00142844	3.6e-09	3.549e-05	453169
rs369929101	5	158433655	TAAAAAAAAAAAAAAAAAAA	T	0.360326	0.962741	-0.00888859	0.00148594	2.2e-09	3.642e-05	453169
rs3737992	1	33234128	G	A	0.831	0.999117	0.00309906	0.00186565	0.097	2.698e-06	453169
rs373931589	2	27840772	C	CA	0.789332	0.928524	-0.00403247	0.00177626	0.023	5.408e-06	453169
rs3748126	7	76632736	C	G	0.187649	0.927921	0.0131658	0.00186212	1.5e-12	5.285e-05	453169
rs3753639	1	154986091	T	C	0.756236	0.988148	-0.00137505	0.0016381	0.4	6.971e-07	453169
rs3762444	1	2427712	C	T	0.545548	0.985193	0.0050146	0.001415	0.00039	1.247e-05	453169
rs377105227	15	47844989	T	TTA	0.330487	0.96789	-0.00868697	0.00151323	9.4e-09	3.339e-05	453169
rs3782860	12	361996	C	T	0.454267	0.991982	-0.00879158	0.00140837	4.3e-10	3.832e-05	453169
rs3791478	2	240064139	T	C	0.890549	0.977798	0.0124909	0.00226463	3.5e-08	3.042e-05	453169
rs3806114	6	20482335	G	A	0.331743	0.979566	0.00152136	0.00150373	0.31	1.026e-06	453169
rs3810291	19	47569003	G	A	0.324953	1	-0.0147598	0.00149533	5.6e-23	9.558e-05	453169
rs3810304	19	30861683	A	G	0.22577	1	0.0102942	0.00167796	8.5e-10	3.705e-05	453169
rs3814883	16	29994922	C	T	0.517555	0.991451	-0.00608049	0.00140575	1.5e-05	1.846e-05	453169
rs3815156	17	29685150	A	G	0.82365	0.992874	-0.0103193	0.00184421	2.2e-08	3.093e-05	453169
rs3817428	15	89415247	C	G	0.735103	1	-0.0107532	0.00158826	1.3e-11	4.503e-05	453169
rs3823674	7	50571996	C	T	0.572244	0.994037	0.00482935	0.00141878	0.00066	1.142e-05	453169
rs3840590	7	77827064	G	GA	0.647187	0.975537	0.00851967	0.00148268	9.1e-09	3.315e-05	453169
rs3902951	14	69789755	T	G	0.762853	0.978115	-0.00473075	0.00166608	0.0045	8.097e-06	453169
rs3931548	9	103113652	C	A	0.618149	0.959763	-0.0054021	0.00146925	0.00024	1.378e-05	453169
rs396354	2	86850022	T	C	0.284406	0.993442	0.00135148	0.00155461	0.38	7.435e-07	453169
rs39862	5	66185151	T	C	0.717446	0.994543	0.0116463	0.00155705	7.4e-14	5.499e-05	453169
rs403694	21	46567625	C	T	0.462687	0.994314	-0.00185341	0.00141129	0.19	1.708e-06	453169
rs4074404	1	187683956	T	A	0.840611	0.990213	-0.0126796	0.00192281	4.3e-11	4.308e-05	453169
rs409696	2	147900651	G	A	0.423716	0.99679	0.0015337	0.00141787	0.28	1.149e-06	453169
rs412243	16	339672	T	C	0.621245	0.996945	0.00408456	0.00144641	0.0047	7.851e-06	453169
rs41310284	10	102447647	C	A	0.898985	0.983602	0.0205882	0.00234105	1.4e-18	7.698e-05	453169
rs429358	19	45411941	T	C	0.845733	1	-0.00345716	0.00194143	0.075	3.119e-06	453169
rs435775	6	97237609	A	G	0.252094	0.997213	-0.0100337	0.00161534	5.2e-10	3.796e-05	453169
rs4359193	11	28527705	G	C	0.497525	0.992394	-0.0113348	0.00140507	7.2e-16	6.424e-05	453169
rs4419475	4	96150044	A	T	0.59261	0.995988	0.0011466	0.00142559	0.42	6.348e-07	453169
rs4467770	6	12086826	G	A	0.268921	0.989763	-0.00627603	0.00158582	7.6e-05	1.549e-05	453169
rs4482463	2	205375909	C	A	0.0770298	0.990042	0.00948137	0.00263142	0.00031	1.278e-05	453169
rs4500770	16	74658430	A	T	0.637193	0.997023	0.000210165	0.00145802	0.89	2.042e-08	453169
rs4525496	16	20209910	G	A	0.859669	0.806875	0.0123225	0.00224741	4.2e-08	3.664e-05	453169
rs4545941	19	16534207	T	C	0.831369	0.971231	-0.0108851	0.00190318	1.1e-08	3.322e-05	453169
rs45521740	19	2245622	G	A	0.942508	1	-0.00873471	0.00301328	0.0037	8.268e-06	453169
rs4572029	10	70889053	A	G	0.794818	0.982529	0.0111276	0.00174963	2e-10	4.039e-05	453169
rs4575195	10	114765747	C	A	0.686634	0.995593	0.00443759	0.00151179	0.0033	8.474e-06	453169
rs4658403	1	243832560	C	T	0.166309	0.998319	0.00012907	0.00188081	0.95	4.62e-09	453169
rs4660586	1	42407229	C	T	0.260631	0.993861	-0.000648076	0.00159843	0.69	1.619e-07	453169
rs4663213	2	236807893	G	A	0.221788	0.982097	0.00102759	0.00169683	0.54	3.645e-07	453169
rs4671328	2	58935282	T	G	0.448702	0.982423	0.00562869	0.00141737	7.2e-05	1.567e-05	453169
rs4671358	2	60164634	T	A	0.407197	0.995203	-0.00115238	0.00142635	0.42	6.411e-07	453169
rs4674373	2	220156474	C	G	0.828879	0.995583	0.00495494	0.00185852	0.0077	6.965e-06	453169
rs4677156	3	72417857	A	T	0.230804	0.977778	0.00924136	0.0016795	3.7e-08	3.032e-05	453169
rs4677813	3	194863860	T	C	0.750189	0.999387	0.00559634	0.00161672	0.00054	1.174e-05	453169
rs4688359	3	61198880	C	T	0.626072	0.997169	0.0130228	0.00144862	2.5e-19	7.941e-05	453169
rs4714431	6	41168337	A	C	0.625454	1	0.00361907	0.00144494	0.012	6.137e-06	453169
rs4723263	7	33194826	G	C	0.566915	0.999789	-0.00834008	0.00141268	3.6e-09	3.416e-05	453169
rs473837	8	60906881	G	T	0.64772	0.998076	-0.00101799	0.00146668	0.49	4.729e-07	453169
rs4739558	8	38337264	A	G	0.399483	0.996011	0.00830038	0.00143062	6.6e-09	3.306e-05	453169
rs4744246	9	96254464	A	G	0.656346	0.995386	-0.0157518	0.00147886	1.7e-26	0.0001119	453169
rs4759073	12	54653258	G	A	0.590095	0.999005	0.000441342	0.00142151	0.76	9.423e-08	453169
rs4759228	12	56508409	G	C	0.704732	0.991554	0.00186377	0.00153897	0.23	1.446e-06	453169
rs4771106	13	27929146	T	C	0.24532	0.995172	-0.0124432	0.00163264	2.5e-14	5.733e-05	453169
rs4790292	17	1824305	C	A	0.846299	0.993327	0.00780276	0.00195073	6.3e-05	1.584e-05	453169
rs4806814	19	1860147	G	A	0.84213	0.977923	-0.00209456	0.00194412	0.28	1.167e-06	453169
rs4813224	20	16546846	T	C	0.262182	0.994145	-0.00202879	0.00159577	0.2	1.592e-06	453169
rs4908677	1	7738180	C	T	0.520132	0.983176	0.000786795	0.00141273	0.58	3.09e-07	453169
rs4911382	20	32553095	C	T	0.414559	0.996695	-0.00223361	0.00142561	0.12	2.422e-06	453169
rs4916229	1	171443368	C	G	0.904445	0.994044	0.000355821	0.00238506	0.88	2.188e-08	453169
rs4932200	15	89349708	A	G	0.517228	0.990402	0.00829324	0.00140774	3.8e-09	3.435e-05	453169
rs4969472	17	79976425	G	A	0.442996	0.987385	-0.00123918	0.00142053	0.38	7.578e-07	453169
rs4971239	1	203491150	G	A	0.830859	0.982093	-0.00946801	0.00188296	4.9e-07	2.52e-05	453169
rs4989244	9	102100348	G	A	0.567822	0.997487	0.00262536	0.00141526	0.064	3.383e-06	453169
rs4993225	9	27828358	T	G	0.295783	0.991895	-0.00846809	0.0015414	3.9e-08	2.987e-05	453169
rs529200	3	173114305	A	G	0.47215	0.997745	-0.00323087	0.00140407	0.021	5.203e-06	453169
rs529793121	6	101215651	A	AT	0.563207	0.924527	-0.00893358	0.00146764	1.2e-09	3.927e-05	453169
rs530265334	2	243567	T	TA	0.309533	0.963039	0.00515043	0.00154123	0.00083	1.134e-05	453169
rs534930508	14	40104783	A	AGGAGT	0.86564	0.905023	-0.00328013	0.00215533	0.13	2.503e-06	453169
rs538579	3	62711674	G	C	0.685061	0.99564	-0.00841291	0.00150928	2.5e-08	3.054e-05	453169
rs539787360	5	66162744	TTTTG	T	0.364134	0.984281	-0.00850187	0.0014648	6.5e-09	3.347e-05	453169
rs540893248	3	12906432	C	T	0.993649	0.963851	-0.0378767	0.00896422	2.4e-05	1.811e-05	453169
rs543124501	22	40677499	A	AT	0.677019	0.9748	0.0116114	0.0015178	2e-14	5.896e-05	453169
rs543874	1	177889480	A	G	0.794752	1	-0.0470912	0.00173201	8.8e-163	0.0007235	453169
rs544200874	4	20124826	C	T	0.91859	0.851757	-0.00870715	0.00277259	0.0017	1.134e-05	453169
rs544871667	1	174497039	C	CT	0.93331	0.757784	0.0125723	0.00321385	9.2e-05	1.968e-05	453169
rs544957562	9	33978015	A	T	0.845581	0.877522	0.0057771	0.00206631	0.0052	8.716e-06	453169
rs547065676	5	55857548	A	AT	0.809248	0.985372	0.010965	0.001794	9.8e-10	3.712e-05	453169
rs548235873	10	104633053	A	ATTT	0.778185	0.992391	-0.00650067	0.00169401	0.00012	1.459e-05	453169
rs548695220	5	60729302	G	GT	0.654756	0.978181	0.01147	0.00148753	1.3e-14	5.948e-05	453169
rs55678940	17	21251092	C	CTGTAAAGAAA	0.500634	0.899606	8.75424e-05	0.00147662	0.95	3.832e-09	453169
rs557114450	6	104819501	G	GA	0.807054	0.967191	0.00136865	0.00180105	0.45	5.834e-07	453169
rs55726687	12	991306	G	A	0.79024	0.997091	-0.0145374	0.00171837	2.7e-17	7.006e-05	453169
rs557709815	3	48869729	C	CA	0.88597	0.822831	0.0039642	0.0024216	0.1	3.175e-06	453169
rs55838622	5	95711605	A	C	0.753648	0.935173	-0.00672676	0.00167962	6.2e-05	1.68e-05	453169
rs55880046	16	19941557	T	G	0.857664	0.999546	0.0298592	0.00200506	3.7e-50	0.0002177	453169
rs55896564	8	11447093	G	A	0.465195	0.989149	0.00909985	0.00141185	1.2e-10	4.12e-05	453169
rs559231	18	39644247	G	T	0.60699	0.992215	-0.00909198	0.0014411	2.8e-10	3.944e-05	453169
rs55931203	17	65854602	C	T	0.812733	0.979121	-0.00194623	0.00181537	0.28	1.153e-06	453169
rs559487775	11	65596509	T	TA	0.651686	0.94804	-0.0121306	0.00150664	8.2e-16	6.68e-05	453169
rs559741848	2	203065430	C	CTTTTT	0.21443	0.879093	0.00362082	0.00181626	0.046	4.417e-06	453169
rs560197932	2	172933248	C	CT	0.723761	0.944265	-0.00387277	0.00160756	0.016	5.997e-06	453169
rs56094641	16	53806453	A	G	0.595371	0.999622	-0.0472308	0.0014269	3e-240	0.001075	453169
rs560987445	6	22732173	T	TAATAAACCACTTCAACTTCTGAAGTTCCAG	0.851075	0.996108	-0.0118168	0.0019709	2e-09	3.54e-05	453169
rs562044398	10	76101122	C	CA	0.868335	0.962295	-0.00635221	0.00210867	0.0026	9.227e-06	453169
rs56220792	5	105874890	C	CT	0.423587	0.985262	-0.00292444	0.00142845	0.041	4.176e-06	453169
rs56270766	1	91200757	G	GT	0.631345	0.992231	0.00197366	0.00145583	0.18	1.813e-06	453169
rs567230078	6	43588227	T	A	0.973181	0.998037	0.00446165	0.00434155	0.3	1.039e-06	453169
rs56728797	13	99243572	G	GA	0.695496	0.972059	0.000347478	0.00154457	0.82	5.114e-08	453169
rs56803094	15	99222509	A	G	0.773245	0.992863	0.00595473	0.0016794	0.00039	1.243e-05	453169
rs572544808	11	46372405	C	CT	0.811548	0.944549	-0.0118565	0.00184026	1.2e-10	4.3e-05	453169
rs57488047	15	79403002	T	C	0.5316	0.985816	0.00378565	0.00141436	0.0074	7.137e-06	453169
rs575840515	1	80796649	A	G	0.709906	0.979565	-0.00192009	0.00155495	0.22	1.518e-06	453169
rs57590313	4	113323430	C	A	0.80729	0.94566	-0.00695689	0.00182753	0.00014	1.506e-05	453169
rs57654548	3	125196904	C	A	0.873846	0.945041	0.00195576	0.00216955	0.37	8.433e-07	453169
rs5804250	13	66204127	C	CT	0.424661	0.990934	0.0120527	0.00142596	2.9e-17	7.098e-05	453169
rs58084604	18	57849429	C	T	0.766902	0.999623	-0.033156	0.00165635	3.9e-89	0.000393	453169
rs5817557	16	65939977	C	CT	0.415479	0.944983	0.00835099	0.0014615	1.1e-08	3.387e-05	453169
rs5822974	18	7548483	T	TA	0.809913	0.985973	0.00986291	0.00179757	4.1e-08	2.995e-05	453169
rs5824977	18	50441033	T	TAGA	0.137035	0.992038	-0.00541725	0.00204337	0.008	6.941e-06	453169
rs58351927	17	5297038	A	G	0.697835	0.999386	-0.000160205	0.00152883	0.92	1.082e-08	453169
rs5852911	3	138112533	T	TTTC	0.190567	0.991963	0.0134755	0.00178684	4.6e-14	5.602e-05	453169
rs5882386	7	13112814	CA	C	0.796856	0.946774	0.00975786	0.00179001	5e-08	3.083e-05	453169
rs59428052	2	53861389	A	G	0.851083	0.921044	0.00834958	0.00204489	4.4e-05	1.767e-05	453169
rs59484402	1	230302838	C	CT	0.387968	0.974583	0.000877756	0.00145435	0.55	3.659e-07	453169
rs59644697	6	41721682	G	GT	0.625237	0.973928	-0.0104865	0.00146387	7.9e-13	5.153e-05	453169
rs59714050	3	141267294	T	A	0.933673	0.999164	-0.0228199	0.00281485	5.2e-16	6.45e-05	453169
rs59893724	5	80830788	A	G	0.756352	0.997326	0.00614518	0.00163174	0.00017	1.392e-05	453169
rs601338	19	49206674	G	A	0.49204	1	0.00937556	0.00139988	2.1e-11	4.394e-05	453169
rs6029180	20	39178923	A	G	0.673959	0.977785	-0.00453916	0.00150928	0.0026	9.055e-06	453169
rs6030803	20	41986507	T	C	0.873489	0.988854	0.0043266	0.00211634	0.041	4.137e-06	453169
rs60497719	19	33971746	G	A	0.70965	0.916685	-0.000418221	0.00161549	0.8	7.208e-08	453169
rs6050446	20	25195509	A	G	0.0325877	0.98259	-0.00668185	0.00397501	0.093	2.815e-06	453169
rs6069625	20	54747469	A	G	0.726597	0.976887	0.00354963	0.00158885	0.025	5.006e-06	453169
rs6075658	20	2094078	T	C	0.530781	0.999468	0.00243968	0.00140415	0.082	2.965e-06	453169
rs61217499	12	108417780	G	C	0.780037	0.979323	0.00162451	0.00170688	0.34	9.056e-07	453169
rs61746970	19	51132746	G	A	0.960851	0.954902	-0.00888246	0.00369355	0.016	5.936e-06	453169
rs61754230	12	72179446	C	T	0.980265	1	-0.00982579	0.00503197	0.051	3.735e-06	453169
rs61813324	1	156049877	C	T	0.864324	0.967357	-0.00536274	0.00207261	0.0097	6.745e-06	453169
rs61903695	11	89922417	A	G	0.745081	0.999211	-0.00189429	0.00160929	0.24	1.363e-06	453169
rs61909165	11	134589355	T	A	0.826017	0.985757	-0.00886833	0.00186006	1.9e-06	2.261e-05	453169
rs61936936	12	116391685	A	T	0.900038	0.992329	-0.0135294	0.00234389	7.8e-09	3.294e-05	453169
rs61937656	12	39483502	G	A	0.773702	0.99447	0.0117312	0.00167808	2.7e-12	4.819e-05	453169
rs61971082	13	86494667	T	G	0.716165	1	0.000158369	0.00155568	0.92	1.02e-08	453169
rs61978655	14	30491807	G	A	0.961364	0.992921	-0.033958	0.00364734	1.3e-20	8.566e-05	453169
rs61986330	14	73314450	C	A	0.725696	0.997054	0.0036361	0.00157158	0.021	5.264e-06	453169
rs61992671	14	101531854	A	G	0.507904	0.914115	0.00759344	0.00146493	2.2e-07	2.882e-05	453169
rs62004865	15	74207695	T	A	0.894058	0.988796	-0.0117839	0.00228844	2.6e-07	2.631e-05	453169
rs62032001	16	49065630	A	C	0.802785	0.987939	-0.0104052	0.00176934	4.1e-09	3.428e-05	453169
rs62048187	15	38117049	G	C	0.682898	0.967296	-0.00841416	0.00153206	4e-08	3.066e-05	453169
rs62106258	2	417167	T	C	0.951459	1	0.080258	0.00325353	2.4e-134	0.000595	453169
rs62134189	2	45046339	A	G	0.896658	0.975862	0.0141902	0.00232451	1e-09	3.732e-05	453169
rs62175963	2	161339964	T	C	0.576706	0.99817	0.00897371	0.00141452	2.2e-10	3.932e-05	453169
rs62259692	3	51847709	G	A	0.9386	0.946923	0.00137013	0.00299644	0.65	2.164e-07	453169
rs62277889	2	198783693	C	T	0.703219	0.896681	0.00643909	0.00161717	6.8e-05	1.731e-05	453169
rs62355615	5	106877108	T	C	0.778209	0.943617	-0.00265951	0.00173435	0.13	2.442e-06	453169
rs62425398	6	166416028	C	A	0.893663	0.985019	-0.0153325	0.00228405	1.9e-11	4.468e-05	453169
rs62621197	19	8670147	C	T	0.962835	0.928819	-0.023491	0.00384761	1e-09	3.949e-05	453169
rs6265	11	27679916	C	T	0.811547	1	0.0117244	0.00179054	5.8e-11	4.205e-05	453169
rs630602	1	54728864	G	C	0.393414	0.989624	-0.0101746	0.00143972	1.6e-12	4.941e-05	453169
rs6452788	5	87712913	G	A	0.759627	0.997855	0.00821711	0.00163982	5.4e-07	2.466e-05	453169
rs6478538	9	124627012	A	G	0.322821	0.998947	-0.000543355	0.00149892	0.72	1.291e-07	453169
rs6507054	18	31248323	T	C	0.415805	0.99791	0.000855248	0.00142233	0.55	3.554e-07	453169
rs6511826	19	12706991	G	A	0.0868843	0.980306	0.00549329	0.0025076	0.028	4.788e-06	453169
rs651533	1	82375561	T	A	0.243821	0.995243	0.00458512	0.00163029	0.0049	7.752e-06	453169
rs6530737	8	14095763	A	G	0.348838	0.999365	0.00140357	0.00146782	0.34	8.95e-07	453169
rs6575340	14	94023972	G	A	0.363991	0.99437	-0.00570199	0.00146007	9.4e-05	1.505e-05	453169
rs6577497	1	8605667	A	T	0.614272	0.998915	0.00806032	0.00143418	1.9e-08	3.079e-05	453169
rs6583310	3	196170985	G	C	0.561245	0.99063	-0.00323372	0.00141516	0.022	5.15e-06	453169
rs6597653	9	133788465	G	C	0.602596	0.99008	-0.00308642	0.00143709	0.032	4.562e-06	453169
rs6601451	8	10243681	C	G	0.48458	0.994237	0.00780724	0.00140337	2.6e-08	3.045e-05	453169
rs6606686	12	110903380	G	C	0.319388	0.999461	0.00598244	0.00150154	6.8e-05	1.556e-05	453169
rs661878	11	29188691	A	G	0.866936	0.999055	0.0137266	0.00206137	2.8e-11	4.347e-05	453169
rs66460909	20	51195387	G	A	0.8077	0.991691	0.00529414	0.00178511	0.003	8.707e-06	453169
rs6669341	1	47678458	A	G	0.417338	1	0.00629223	0.00141818	9.1e-06	1.926e-05	453169
rs6679458	1	96946253	G	T	0.409353	0.999504	-0.00669042	0.00142049	2.5e-06	2.165e-05	453169
rs6685497	1	7031225	T	A	0.579609	0.995397	0.00814036	0.00141973	9.8e-09	3.229e-05	453169
rs6719507	2	29733801	G	A	0.558383	0.997133	0.00782016	0.00140955	2.9e-08	3.016e-05	453169
rs67257872	11	8530218	A	G	0.553292	0.998743	0.00702533	0.00140894	6.2e-07	2.44e-05	453169
rs6752979	2	81741750	G	A	0.683257	1	-0.00366158	0.00150305	0.015	5.803e-06	453169
rs6761463	2	50201547	G	C	0.1622	0.994379	0.00365293	0.00189957	0.054	3.627e-06	453169
rs67679818	7	110672704	C	T	0.417621	0.984609	0.00780733	0.00142954	4.7e-08	2.965e-05	453169
rs6798941	3	52893465	C	T	0.704403	0.993657	-0.00517975	0.00153929	0.00077	1.117e-05	453169
rs680071	11	103088414	T	C	0.119403	0.998841	-0.0061445	0.00215959	0.0044	7.94e-06	453169
rs68015088	18	51484010	G	A	0.654098	0.993848	0.00809776	0.00147872	4.3e-08	2.967e-05	453169
rs68069729	14	40762264	T	C	0.810281	0.996077	0.00634239	0.00178833	0.00039	1.237e-05	453169
rs6823268	4	145982563	A	G	0.628532	0.999352	-0.00232051	0.00144938	0.11	2.514e-06	453169
rs6843852	4	162132758	C	T	0.492297	0.996553	-0.00477232	0.00140135	0.00066	1.138e-05	453169
rs686431	6	35974217	C	T	0.981257	0.982749	-0.030147	0.00519975	6.7e-09	3.343e-05	453169
rs6938973	6	98421721	T	C	0.398676	0.999334	0.00592985	0.00143119	3.4e-05	1.686e-05	453169
rs6963840	7	78144371	C	T	0.844199	0.996104	-0.00682665	0.00193446	0.00042	1.226e-05	453169
rs6974282	7	100098295	C	T	0.804155	0.983193	0.0100575	0.00177797	1.5e-08	3.186e-05	453169
rs6979832	7	127856276	A	G	0.503006	0.989228	-0.00938812	0.00140943	2.7e-11	4.407e-05	453169
rs698147	5	3513485	A	G	0.456461	0.994823	0.00140947	0.00140726	0.32	9.858e-07	453169
rs7012648	8	28091482	G	A	0.414981	0.994668	-0.00973898	0.00142575	8.4e-12	4.605e-05	453169
rs7020196	9	12289527	C	T	0.419679	0.963015	0.000549112	0.00144344	0.7	1.469e-07	453169
rs7020564	9	109670016	A	T	0.702174	0.972823	0.00997181	0.00155313	1.4e-10	4.159e-05	453169
rs7038966	9	73777777	C	T	0.588642	0.987057	-0.00364116	0.00143117	0.011	6.421e-06	453169
rs7084503	10	2666859	T	C	0.491843	0.989606	0.0128811	0.0014078	5.7e-20	8.294e-05	453169
rs7102934	11	84648068	T	C	0.687506	0.980758	-0.00507238	0.00152563	0.00088	1.106e-05	453169
rs7103389	11	881639	T	C	0.382148	0.980498	-0.00454425	0.00145309	0.0018	9.751e-06	453169
rs71169767	19	29156123	C	CA	0.545509	0.987385	0.00126315	0.00141565	0.37	7.912e-07	453169
rs71211068	8	15538727	C	CT	0.224314	0.86984	-0.00264234	0.0017974	0.14	2.43e-06	453169
rs7123283	11	122809055	C	T	0.525219	0.988794	0.00831904	0.0014111	3.7e-09	3.452e-05	453169
rs7132908	12	50263148	G	A	0.615537	1	-0.0312612	0.00144002	1.7e-104	0.0004625	453169
rs7145052	14	92461192	C	T	0.549319	0.999854	-0.00831198	0.00140939	3.7e-09	3.421e-05	453169
rs7145882	14	103255461	T	C	0.34231	0.997429	0.00819394	0.00147575	2.8e-08	3.023e-05	453169
rs71495049	10	34014435	G	A	0.916465	0.999338	-0.000315441	0.00253187	0.9	1.524e-08	453169
rs71630124	3	77648392	A	AATAG	0.419639	0.966851	0.00855124	0.00144243	3.1e-09	3.562e-05	453169
rs71641382	4	38679499	A	AGT	0.683216	0.84529	0.00977342	0.0016361	2.3e-09	4.135e-05	453169
rs7175642	15	59450079	T	G	0.341586	0.969481	0.00123055	0.00150197	0.41	6.811e-07	453169
rs7182917	15	52080803	T	C	0.549911	0.993046	0.00225249	0.0014142	0.11	2.512e-06	453169
rs7195386	16	24578458	T	C	0.491979	0.994638	0.00419237	0.00140347	0.0028	8.786e-06	453169
rs719802	11	113234679	T	C	0.385578	1	0.00386975	0.00143782	0.0071	7.095e-06	453169
rs7206608	16	82872628	C	G	0.678317	0.99675	4.59644e-05	0.00150007	0.98	9.22e-10	453169
rs7217460	17	65393344	G	A	0.770482	0.986274	0.00931829	0.0016779	2.8e-08	3.071e-05	453169
rs7230240	18	42597978	C	T	0.705419	0.998929	0.00274801	0.00153629	0.074	3.138e-06	453169
rs7239114	18	45921214	G	A	0.458349	0.985699	-0.0134876	0.00141723	1.8e-21	9.033e-05	453169
rs7255223	19	32824310	C	A	0.735259	0.996954	0.000437895	0.00158963	0.78	7.465e-08	453169
rs72618637	2	48953979	T	A	0.810545	0.964676	0.00631343	0.00181482	0.0005	1.224e-05	453169
rs7264802	20	62692440	A	G	0.251739	0.988435	-0.00223274	0.0016243	0.17	1.878e-06	453169
rs72652703	8	67209548	T	C	0.744433	0.991015	0.00485593	0.00161187	0.0026	8.972e-06	453169
rs72673947	8	118884379	A	G	0.893101	0.986449	-0.0118196	0.00227823	2.1e-07	2.668e-05	453169
rs72675820	4	130746149	A	C	0.357101	0.998833	0.009938	0.00146064	1e-11	4.535e-05	453169
rs72753485	9	96673230	G	C	0.903334	0.863558	-0.00364019	0.0025519	0.15	2.314e-06	453169
rs72755233	15	100692953	G	A	0.888558	1	-0.0176469	0.00222453	2.1e-15	6.167e-05	453169
rs72892910	6	50816887	G	T	0.827755	0.99531	-0.0246535	0.00185765	3.4e-40	0.0001733	453169
rs72910629	6	69761994	A	G	0.864006	0.988234	0.00226576	0.00205466	0.27	1.206e-06	453169
rs72917533	2	175238924	T	C	0.814306	0.991523	0.00464505	0.00180382	0.01	6.525e-06	453169
rs72976986	19	4050424	G	A	0.80983	0.984512	0.000618364	0.0018027	0.73	1.178e-07	453169
rs73026723	19	31017177	C	T	0.845759	0.997058	0.00948952	0.00193991	1e-06	2.349e-05	453169
rs7305424	12	118399491	A	T	0.657832	0.99128	-0.0104024	0.00148311	2.3e-12	4.871e-05	453169
rs7306710	12	66376091	T	C	0.47969	0.986784	0.00996155	0.00141048	1.6e-12	4.953e-05	453169
rs73085586	20	22430241	G	A	0.798751	0.999332	-0.00971214	0.00175212	3e-08	3.033e-05	453169
rs73213484	4	28489339	A	T	0.858841	0.996032	0.00123926	0.00201395	0.54	3.724e-07	453169
rs7354849	1	232765308	A	G	0.540843	0.990991	-0.00815381	0.0014102	7.4e-09	3.302e-05	453169
rs7355953	3	85792137	T	C	0.784962	0.991954	-0.0151808	0.00170925	6.6e-19	7.78e-05	453169
rs73619849	20	15809756	G	GA	0.872874	0.957314	-0.0201221	0.00214965	7.9e-21	8.986e-05	453169
rs738140	22	41884954	A	G	0.689843	0.993064	0.000926619	0.0015182	0.54	3.674e-07	453169
rs73982435	17	31473455	C	T	0.784163	0.997095	0.00754085	0.00170313	9.5e-06	1.925e-05	453169
rs740157	7	77055885	A	G	0.43255	0.990507	0.000164957	0.00141995	0.91	1.336e-08	453169
rs7424120	2	59313974	C	T	0.398085	0.993913	0.0039528	0.00143314	0.0058	7.488e-06	453169
rs7433076	3	90234502	T	A	0.522565	0.98383	-0.000927693	0.00140962	0.51	4.294e-07	453169
rs74618095	21	40683196	T	C	0.842011	0.984176	-0.00105528	0.0019344	0.59	2.963e-07	453169
rs749127773	13	59204780	CTT	C	0.50277	0.995429	-0.0116238	0.0014038	1.2e-16	6.755e-05	453169
rs74929176	17	54905494	C	T	0.773047	0.981073	0.00507516	0.0016874	0.0026	9.038e-06	453169
rs7498044	15	92573639	G	A	0.782638	0.979822	-0.000290588	0.00171613	0.87	2.873e-08	453169
rs7498665	16	28883241	A	G	0.600456	1	-0.0134886	0.0014312	4.3e-21	8.73e-05	453169
rs75001243	7	93216002	C	T	0.640117	0.996148	-0.0137392	0.00145963	4.8e-21	8.697e-05	453169
rs7503580	17	79087036	C	T	0.841844	0.985958	-0.0111229	0.00193299	8.7e-09	3.294e-05	453169
rs7511698	1	25015638	C	T	0.693718	1	0.00313077	0.00151829	0.039	4.165e-06	453169
rs7518221	1	225561346	T	C	0.352695	0.997959	0.00178803	0.00146483	0.22	1.46e-06	453169
rs7519259	1	66434743	G	A	0.471527	0.991783	-0.00664648	0.0014078	2.3e-06	2.202e-05	453169
rs752843328	12	124500722	GAA	G	0.778035	0.979113	-0.00395447	0.0017063	0.02	5.401e-06	453169
rs7536458	1	118864602	T	G	0.737635	0.999076	-0.0101349	0.0015886	1.8e-10	3.976e-05	453169
rs75387636	10	120278394	G	A	0.958457	1	-0.0212245	0.00350972	1.5e-09	3.587e-05	453169
rs7539903	1	209208033	T	A	0.38457	0.995851	0.00116134	0.00143839	0.42	6.384e-07	453169
rs7549358	1	115252609	G	C	0.35571	0.999151	0.00361761	0.00146102	0.013	5.999e-06	453169
rs7550711	1	110082886	C	T	0.973981	0.988976	-0.0484762	0.00441208	4.4e-28	0.0001191	453169
rs755841629	13	62713381	TGTGACTAATTTTCTTCTATAAG	T	0.651176	0.886578	-0.00249058	0.00156075	0.11	2.818e-06	453169
rs7564167	2	645190	A	G	0.0627988	0.962252	-0.0445013	0.00292965	4.1e-52	0.0002331	453169
rs7565437	2	65646966	T	C	0.590225	0.99038	0.00818239	0.00142577	9.5e-09	3.239e-05	453169
rs756700851	7	1271233	CT	C	0.204375	0.995834	0.00119299	0.00173951	0.49	4.628e-07	453169
rs75706763	2	145669168	A	G	0.948316	0.967154	-0.0121962	0.00320725	0.00014	1.458e-05	453169
rs757215203	4	170904080	CA	C	0.731158	0.956605	-0.00299043	0.00161483	0.064	3.516e-06	453169
rs759541351	3	158019780	GT	G	0.489116	0.938617	0.00574746	0.0014446	6.9e-05	1.651e-05	453169
rs75957461	19	11166163	C	T	0.945909	0.990775	-0.00505047	0.00311095	0.1	2.61e-06	453169
rs7601895	2	55281901	C	G	0.692223	0.98909	0.000277148	0.00152054	0.86	3.273e-08	453169
rs7606059	2	188152749	T	C	0.335053	0.981074	-0.0104987	0.00149573	2.2e-12	4.911e-05	453169
rs7619139	3	25110415	T	A	0.411293	0.992357	-0.00980824	0.00142669	6.2e-12	4.659e-05	453169
rs762705	3	50313527	A	C	0.839263	0.946544	0.010733	0.00195949	4.3e-08	3.108e-05	453169
rs76520838	15	47916618	C	T	0.966576	0.975052	-0.00409193	0.00394764	0.3	1.082e-06	453169
rs7656673	4	30840331	A	G	0.599358	0.998705	-0.0115396	0.00142921	6.8e-16	6.395e-05	453169
rs766615746	1	210336584	CTAAT	C	0.812405	0.99095	-0.00163851	0.00179646	0.36	8.183e-07	453169
rs76702514	1	195148296	C	G	0.789394	0.985708	0.00387441	0.00172659	0.025	4.991e-06	453169
rs767171141	4	45177546	AC	A	0.567072	0.994031	-0.0223479	0.00141901	7e-56	0.0002452	453169
rs767647218	6	10015295	TTA	T	0.649475	0.971472	0.010818	0.00148748	3.5e-13	5.329e-05	453169
rs76824303	3	62459819	A	C	0.900098	0.946886	0.00617315	0.00239586	0.01	6.853e-06	453169
rs768397327	15	84575367	CCACACACCA	C	0.484603	0.998277	0.00931375	0.00140356	3.2e-11	4.333e-05	453169
rs7719067	5	153538241	A	G	0.427582	1	0.0134965	0.00141391	1.4e-21	8.917e-05	453169
rs772168224	1	151071560	CA	C	0.263042	0.927782	0.00650564	0.00164765	7.9e-05	1.641e-05	453169
rs772175	2	96944553	G	A	0.664934	0.997175	0.00807618	0.00148115	5e-08	2.906e-05	453169
rs772512446	1	15835218	TTTC	T	0.688891	0.997254	0.00996926	0.00151048	4.1e-11	4.26e-05	453169
rs772724599	2	143992811	G	GTTT	0.870298	0.927611	-0.00598434	0.00216016	0.0056	8.085e-06	453169
rs77398625	2	57427287	G	C	0.96545	0.904857	0.00274427	0.00403563	0.5	5.024e-07	453169
rs774289218	14	35331997	A	AAC	0.925182	0.833823	0.00939142	0.00291743	0.0013	1.221e-05	453169
rs7749708	6	153375907	C	T	0.706341	0.994855	-0.00468564	0.00154138	0.0024	9.108e-06	453169
rs7753558	6	117523471	C	A	0.36595	0.986626	0.00909179	0.00146249	5.1e-10	3.836e-05	453169
rs7759938	6	105378954	C	T	0.321912	1	-0.00994913	0.00149939	3.2e-11	4.321e-05	453169
rs776543236	13	67348551	ATGGAG	A	0.747434	0.947331	0.00017117	0.0016577	0.92	1.106e-08	453169
rs77762353	11	43648786	A	AT	0.311701	0.994464	0.000408404	0.00151723	0.79	7.157e-08	453169
rs77960	5	103964585	G	A	0.671971	0.994592	0.0104759	0.00149259	2.2e-12	4.838e-05	453169
rs77976727	8	4300554	C	T	0.906093	0.993368	-0.0151579	0.00240898	3.1e-10	3.91e-05	453169
rs7808296	7	103127620	C	T	0.684557	0.99856	-0.0100387	0.00150798	2.8e-11	4.352e-05	453169
rs7814267	8	5545084	A	G	0.81462	0.972763	-0.0109102	0.00182648	2.3e-09	3.595e-05	453169
rs7817581	8	143136114	G	A	0.67229	1	0.008644	0.00149128	6.8e-09	3.292e-05	453169
rs7827182	8	8380471	G	C	0.51076	0.999338	-0.00847523	0.00140214	1.5e-09	3.59e-05	453169
rs78369934	17	61739101	T	C	0.945453	0.981165	-0.00342475	0.00311068	0.27	1.21e-06	453169
rs78420139	14	101201687	G	A	0.944649	0.980192	0.0170314	0.00309085	3.6e-08	3.033e-05	453169
rs784257	18	53397199	T	C	0.187518	0.989388	0.00250891	0.00180446	0.16	1.918e-06	453169
rs78444298	1	184672098	G	A	0.980505	1	0.0420029	0.00509728	1.7e-16	6.745e-05	453169
rs78565420	8	85703065	C	T	0.948091	0.962666	-0.0107415	0.00322069	0.00085	1.136e-05	453169
rs78607331	12	57648644	C	T	0.955251	1	-0.0238858	0.00338447	1.7e-12	4.878e-05	453169
rs788859	4	82138211	G	A	0.675033	0.98127	0.0122379	0.00150878	5e-16	6.571e-05	453169
rs78907487	22	22151939	A	C	0.852214	1	-0.0123582	0.00197668	4.1e-10	3.847e-05	453169
rs7893571	10	16750129	G	T	0.334299	0.994358	-0.00194011	0.001489	0.19	1.675e-06	453169
rs7921891	10	2083682	A	G	0.490646	0.983167	0.00973337	0.00141235	5.5e-12	4.735e-05	453169
rs7924036	10	65191645	G	T	0.49667	0.999708	0.00413025	0.0014013	0.0032	8.529e-06	453169
rs7925100	11	118941596	G	A	0.603989	0.999755	-0.00313238	0.00143278	0.029	4.694e-06	453169
rs7936030	11	45351472	A	G	0.17809	0.998857	-0.00356414	0.00183031	0.052	3.719e-06	453169
rs79552484	2	51086538	C	A	0.924694	0.995377	-0.00393698	0.00265688	0.14	2.159e-06	453169
rs796338714	5	43190861	T	TA	0.414092	0.930534	-0.00523451	0.00147225	0.00038	1.33e-05	453169
rs79675564	2	211286896	C	A	0.92234	1	-0.00364546	0.00261215	0.16	1.904e-06	453169
rs79686965	11	46020909	A	G	0.983649	0.94655	-0.0138391	0.00567596	0.015	6.161e-06	453169
rs796915	6	154304628	C	G	0.305175	0.994803	-0.0128931	0.00152331	2.6e-17	7.05e-05	453169
rs7990098	13	96982541	T	G	0.587612	0.998194	-0.00420742	0.0014244	0.0031	8.579e-06	453169
rs80031633	9	120687550	T	A	0.54372	0.958306	0.00544593	0.00143606	0.00015	1.472e-05	453169
rs80082351	3	114415926	A	G	0.938199	0.998099	0.00749978	0.00291119	0.01	6.523e-06	453169
rs80082536	3	35195311	A	G	0.87952	0.978992	-0.00712478	0.00217262	0.001	1.076e-05	453169
rs8008772	14	88321884	A	T	0.749476	0.990474	-0.00774525	0.00162385	1.8e-06	2.253e-05	453169
rs8011566	14	42939471	T	A	0.574127	0.995107	-0.00066567	0.00142027	0.64	2.167e-07	453169
rs8015400	14	25930988	C	A	0.323165	1	-0.00736188	0.00149869	9e-07	2.371e-05	453169
rs80236973	3	188001014	C	T	0.86542	0.997948	7.43641e-05	0.00205367	0.97	1.288e-09	453169
rs8038574	15	95275890	T	C	0.346246	0.991001	0.00485263	0.00148079	0.001	1.066e-05	453169
rs8089514	18	69224478	T	A	0.631443	0.975727	-0.00732567	0.00146954	6.2e-07	2.498e-05	453169
rs8096658	18	77156537	C	G	0.512551	0.97258	0.0089942	0.00141862	2.3e-10	4.042e-05	453169
rs809955	4	140874760	G	A	0.633959	0.997417	-0.000760167	0.00145617	0.6	2.682e-07	453169
rs811054	16	72251132	C	T	0.462891	0.985658	-0.00467515	0.00141379	0.00094	1.087e-05	453169
rs8117463	20	17231063	G	A	0.675262	0.993723	0.00886383	0.00149881	3.3e-09	3.446e-05	453169
rs8124896	20	21385659	T	C	0.899001	0.994559	-0.00575942	0.00233072	0.013	6.024e-06	453169
rs8130408	21	39237138	A	C	0.255786	0.99318	-0.00901674	0.00161356	2.3e-08	3.095e-05	453169
rs815163	1	190294726	T	C	0.436787	0.999197	0.00582933	0.00140902	3.5e-05	1.672e-05	453169
rs818898	9	6970806	A	G	0.31586	0.979961	0.0120555	0.00152234	2.4e-15	6.281e-05	453169
rs8192675	3	170724883	T	C	0.711353	1	-0.000761346	0.001543	0.62	2.38e-07	453169
rs824207	15	24007729	A	G	0.465213	1	-0.00928998	0.00140394	3.7e-11	4.294e-05	453169
rs845084	10	125220036	G	A	0.741579	0.991069	-0.00502359	0.00160691	0.0018	9.673e-06	453169
rs869400	3	185826740	T	G	0.185088	0.993809	-0.00922499	0.00180629	3.3e-07	2.567e-05	453169
rs878439	19	1943973	A	G	0.441185	0.989802	-0.00334304	0.00141871	0.018	5.511e-06	453169
rs879274	8	4129120	G	T	0.734957	0.977532	-0.00967429	0.00160581	1.7e-09	3.646e-05	453169
rs884152	8	25770557	G	T	0.355895	0.999659	-0.00851275	0.00146314	6e-09	3.322e-05	453169
rs915814	21	46493003	G	A	0.762024	1	0.00125083	0.00164716	0.45	5.675e-07	453169
rs9260164	6	29911684	C	T	0.737668	0.969812	-0.0151448	0.00161422	6.5e-21	8.877e-05	453169
rs9265968	6	31315663	A	T	0.866272	0.945606	-0.0201199	0.00210963	1.5e-21	9.379e-05	453169
rs9291816	5	63932508	C	T	0.676351	0.998033	0.0134228	0.00149771	3.2e-19	7.888e-05	453169
rs9395520	6	13183523	C	T	0.695664	0.998499	0.000650912	0.00152275	0.67	1.794e-07	453169
rs9421249	10	118623322	C	T	0.739061	0.995397	0.00146274	0.00159833	0.36	8.252e-07	453169
rs9438393	1	205782718	A	G	0.585662	0.99681	0.0103602	0.00142153	3.1e-13	5.209e-05	453169
rs945211	1	32191798	G	C	0.384293	1	-0.00207503	0.00143903	0.15	2.038e-06	453169
rs947088	20	17171373	G	T	0.282112	0.992316	-0.0106403	0.0015617	9.5e-12	4.586e-05	453169
rs9477762	6	18507853	A	T	0.945907	0.981471	0.000281896	0.0031189	0.93	8.132e-09	453169
rs9480184	6	155987788	C	T	0.789213	0.993397	-0.00511334	0.00172112	0.003	8.699e-06	453169
rs9496567	6	100602753	G	A	0.756637	0.994523	-0.00280035	0.00163503	0.087	2.888e-06	453169
rs9515446	13	112217108	A	G	0.552223	1	-0.000456883	0.00140945	0.75	1.032e-07	453169
rs957512	9	120405705	T	C	0.669786	0.991093	0.0103274	0.0014938	4.7e-12	4.718e-05	453169
rs9579775	13	20616557	A	C	0.864423	0.926233	-0.00471016	0.00212853	0.027	5.2e-06	453169
rs9594686	13	42723197	C	T	0.823184	0.990708	0.0106994	0.00184273	6.4e-09	3.332e-05	453169
rs9603697	13	40783323	C	T	0.673168	0.995169	-0.0129432	0.00149578	5e-18	7.372e-05	453169
rs9610387	22	36476762	G	A	0.914436	0.997791	0.0137775	0.00250759	3.9e-08	2.97e-05	453169
rs9615723	22	48386670	C	T	0.440516	0.973739	0.00228351	0.00143145	0.11	2.57e-06	453169
rs9673839	16	76895693	A	G	0.508934	0.990576	-0.00319994	0.00140841	0.023	5.118e-06	453169
rs9678953	2	694759	G	A	0.736203	1	0.0144992	0.00158645	6.3e-20	8.166e-05	453169
rs9788550	14	29681138	G	C	0.75258	0.991655	0.0076889	0.00162949	2.4e-06	2.202e-05	453169
rs9814758	3	123062657	T	G	0.6439	0.989006	0.00491527	0.00146973	0.00082	1.108e-05	453169
rs9834519	3	156379637	C	T	0.918866	0.973117	0.00639119	0.0025979	0.014	6.09e-06	453169
rs9840521	3	56250062	A	G	0.105038	0.99537	-0.000110368	0.00228775	0.96	2.29e-09	453169
rs9843653	3	49920571	T	C	0.488186	0.996774	-0.0040512	0.00140151	0.0038	8.202e-06	453169
rs9852062	3	45373442	T	A	0.44315	0.989757	0.00288711	0.00141487	0.041	4.114e-06	453169
rs9888533	13	107854612	C	T	0.461906	0.966192	-0.00114407	0.00142923	0.42	6.506e-07	453169

### Sheet: File4_mvmr_adult
File4_MVMR_Adult
SNP	CHR	BP	effect_allele	other_allele	eaf	INFO	BETA	SE	pval	r2	N
rs10095724	8	53739232	G	A	0.637545	0.993726	0.00295535	0.00143019	0.039	4.037e-06	453169
rs10111937	8	54160092	C	T	0.699952	0.995804	-0.00490206	0.00149609	0.0011	1.009e-05	453169
rs10116891	9	122651993	G	A	0.89905	0.992994	-0.00993581	0.00228645	1.4e-05	1.792e-05	453169
rs10133279	14	82702712	C	T	0.558438	0.985376	-0.0048279	0.00139096	0.00052	1.15e-05	453169
rs1013737	18	937050	G	C	0.506779	0.996051	-0.00585259	0.00137434	2.1e-05	1.712e-05	453169
rs10146997	14	79945162	A	G	0.778004	1	-0.0159997	0.00165074	3.2e-22	8.843e-05	453169
rs10169594	2	41637688	T	C	0.636913	0.990884	-0.00788339	0.0014266	3.3e-08	2.874e-05	453169
rs10174253	2	181323160	A	C	0.718219	0.986584	-0.011209	0.00153204	2.5e-13	5.085e-05	453169
rs1017529	17	27912415	C	A	0.825162	0.964201	-0.0106224	0.00183966	7.7e-09	3.256e-05	453169
rs10182458	2	25150641	A	G	0.513877	0.996422	-0.0199485	0.00136878	4.1e-48	0.0001988	453169
rs10185199	2	40282202	G	A	0.71933	0.9446	0.00999545	0.00156387	1.6e-10	4.034e-05	453169
rs10204994	2	35443726	G	A	0.77093	0.998315	0.0101127	0.0016282	5.3e-10	3.612e-05	453169
rs10234366	7	46743746	G	A	0.895237	0.997492	-0.00174698	0.0022434	0.44	5.725e-07	453169
rs1040046	6	83473573	C	A	0.850588	0.998674	-0.0112601	0.00192094	4.6e-09	3.223e-05	453169
rs10404726	19	18834514	C	T	0.534535	0.99469	0.0122931	0.00137833	4.7e-19	7.52e-05	453169
rs10423928	19	46182304	T	A	0.805697	1	0.0207638	0.00173237	4.2e-33	0.000135	453169
rs10438964	18	42950629	C	T	0.72636	0.990464	0.00897888	0.00154729	6.5e-09	3.205e-05	453169
rs10456655	6	51817204	C	G	0.826033	0.957516	-0.0121629	0.0018444	4.3e-11	4.252e-05	453169
rs10457469	6	126083658	G	A	0.476422	0.99792	-0.00763453	0.00137206	2.6e-08	2.908e-05	453169
rs10505836	12	19288508	A	C	0.139921	0.983958	-0.0121361	0.00199185	1.1e-09	3.545e-05	453169
rs10623997	5	107478679	T	TATAATA	0.761348	0.936806	0.0142506	0.00165858	8.5e-18	7.38e-05	453169
rs10641836	2	193812098	A	AGAT	0.455075	0.996395	-0.00797582	0.00137375	6.4e-09	3.155e-05	453169
rs1066603	3	118047858	A	G	0.262537	0.995833	0.00849104	0.00155751	5e-08	2.792e-05	453169
rs10684399	17	15945474	C	CAAAG	0.441482	0.992474	-0.00816893	0.00138761	3.9e-09	3.291e-05	453169
rs10694251	16	69720803	G	GTAAA	0.41025	0.990195	-0.0144967	0.00140044	4.1e-25	0.0001017	453169
rs10756555	9	14459089	G	A	0.539336	0.979448	0.0102529	0.00138891	1.6e-13	5.224e-05	453169
rs10760277	9	126093999	C	T	0.614902	0.992766	-0.00886536	0.00141365	3.6e-10	3.722e-05	453169
rs10774018	12	2157925	G	C	0.779662	0.992626	-0.0094769	0.00165987	1.1e-08	3.086e-05	453169
rs10790809	11	126372550	A	G	0.44025	1	-0.00656622	0.00138038	2e-06	2.125e-05	453169
rs10791902	11	67093360	C	T	0.58767	0.979689	-0.00563275	0.00140655	6.2e-05	1.538e-05	453169
rs10796828	11	69490346	T	G	0.365603	0.994245	-0.00784804	0.00142571	3.7e-08	2.857e-05	453169
rs10799778	1	23313353	T	G	0.166193	0.996666	0.0125819	0.00183897	7.8e-12	4.387e-05	453169
rs10805383	5	63034606	G	A	0.519459	0.995203	-0.0104667	0.00137409	2.6e-14	5.469e-05	453169
rs10823504	10	72034062	G	A	0.936321	0.996149	0.000901726	0.00281193	0.75	9.696e-08	453169
rs10823826	10	53649431	C	T	0.751302	0.996317	-0.00897916	0.00158888	1.6e-08	3.013e-05	453169
rs10841379	12	19992303	A	G	0.315325	0.994874	-0.00458177	0.00147811	0.0019	9.064e-06	453169
rs10842231	12	23986029	A	T	0.916952	0.983739	-0.0144323	0.00250521	8.4e-09	3.172e-05	453169
rs10860295	12	98542699	T	C	0.55235	0.997984	-0.00180776	0.0013812	0.19	1.616e-06	453169
rs10887571	10	88030441	C	T	0.552146	0.979368	-0.00682159	0.0013894	9.1e-07	2.301e-05	453169
rs10896348	11	68357368	T	C	0.723747	0.998222	0.00720097	0.00153112	2.6e-06	2.074e-05	453169
rs10927014	1	243592676	T	C	0.862138	0.996608	0.0117586	0.00198471	3.1e-09	3.287e-05	453169
rs10935143	3	134665159	G	A	0.551499	0.996455	0.00839848	0.00137905	1.1e-09	3.489e-05	453169
rs10953577	7	108263540	T	C	0.623364	0.998136	-0.00247917	0.00141639	0.08	2.886e-06	453169
rs10960276	9	11819686	C	A	0.644607	0.997356	0.00809436	0.00143164	1.6e-08	3.002e-05	453169
rs10962547	9	16712247	T	A	0.827856	0.993311	-0.013335	0.00182224	2.5e-13	5.068e-05	453169
rs10969334	9	29717279	C	A	0.606447	0.996016	0.00867165	0.00140574	6.9e-10	3.589e-05	453169
rs10973159	9	36992547	G	T	0.379951	0.999305	-0.00805227	0.00141346	1.2e-08	3.055e-05	453169
rs10987401	9	129430771	C	T	0.677196	0.984271	-0.00743874	0.00147764	4.8e-07	2.419e-05	453169
rs11079849	17	47090785	C	T	0.671402	0.995243	0.0122339	0.00146379	6.4e-17	6.604e-05	453169
rs111253797	1	51216645	C	CT	0.599855	0.974161	0.00160277	0.00141285	0.26	1.233e-06	453169
rs11134512	5	167847460	T	G	0.676993	0.997725	0.00824166	0.00146708	1.9e-08	2.971e-05	453169
rs11134679	5	170623391	A	G	0.3153	0.993467	-0.0124028	0.00147968	5.2e-17	6.642e-05	453169
rs11150461	16	82448195	C	G	0.272697	0.992213	0.00961866	0.0015461	4.9e-10	3.67e-05	453169
rs11150745	17	78757626	A	G	0.68227	0.99501	0.0137948	0.00147616	9.2e-21	8.25e-05	453169
rs111584879	15	66678173	T	C	0.761347	0.997409	0.00878936	0.00161059	4.8e-08	2.807e-05	453169
rs111726171	5	152015097	T	TA	0.725723	0.981292	0.00469963	0.00155072	0.0024	8.793e-06	453169
rs111768603	3	42329113	G	T	0.890178	0.995742	0.0159053	0.00219022	3.8e-13	4.946e-05	453169
rs112046403	3	43155439	G	C	0.985361	0.954159	-0.038022	0.00582921	6.9e-11	4.171e-05	453169
rs11205303	1	149906413	T	C	0.593282	1	0.0012358	0.00139422	0.38	7.37e-07	453169
rs11209943	1	72750500	A	G	0.396432	0.999228	-0.0140816	0.00139655	6.6e-24	9.489e-05	453169
rs11215403	11	115058585	G	A	0.757269	0.998128	0.00590973	0.00159996	0.00022	1.284e-05	453169
rs11218510	11	121922587	G	A	0.599589	0.998424	0.0080957	0.00140221	7.8e-09	3.147e-05	453169
rs11222940	11	131985721	C	A	0.671443	0.992187	0.00849569	0.00146531	6.7e-09	3.185e-05	453169
rs11223204	11	132652554	A	G	0.565776	0.994312	-0.00873553	0.00138674	3e-10	3.749e-05	453169
rs112253053	19	19425145	T	A	0.839148	0.999077	0.013771	0.00186963	1.8e-13	5.119e-05	453169
rs112326082	11	76479391	A	AGCCTTCCT	0.790995	0.941715	0.00956113	0.00173613	3.6e-08	3.023e-05	453169
rs112380819	3	9498519	G	A	0.89762	0.998996	-0.0136884	0.00225826	1.3e-09	3.444e-05	453169
rs112401139	3	44263530	G	A	0.986709	0.844316	-0.0410879	0.00650099	2.6e-10	4.428e-05	453169
rs11256627	10	10535954	G	A	0.295322	0.983366	-0.00094501	0.0015137	0.53	3.717e-07	453169
rs112590736	19	36711757	CT	C	0.587991	0.981388	-0.000173106	0.00140758	0.9	1.452e-08	453169
rs11264483	1	156406381	G	C	0.393088	0.98172	-0.00870997	0.00141147	6.8e-10	3.62e-05	453169
rs112660801	3	131493868	C	T	0.924294	0.975576	0.0133053	0.00261963	3.8e-07	2.478e-05	453169
rs11275375	10	21839820	T	TAATTAAAAATTATGTGAAAAC	0.675793	0.998995	-0.0135897	0.00146441	1.7e-20	8.093e-05	453169
rs112852122	20	47498117	G	A	0.84206	0.967808	0.0133703	0.00191182	2.7e-12	4.755e-05	453169
rs112875651	8	126506694	G	A	0.608886	0.973225	-0.00835363	0.00142292	4.3e-09	3.324e-05	453169
rs112898427	2	67561335	C	T	0.299591	0.968059	0.00104054	0.00151548	0.49	4.544e-07	453169
rs113079574	4	147354089	C	T	0.807329	0.988252	0.00965155	0.0017463	3.3e-08	2.898e-05	453169
rs113132247	9	131026108	G	A	0.846977	0.990909	-0.0123286	0.0019113	1.1e-10	3.94e-05	453169
rs113344808	6	34701981	C	CATTT	0.684943	0.971096	-0.0181376	0.0014944	6.7e-34	0.000142	453169
rs113569731	3	47093206	C	A	0.90585	0.948764	-0.0151686	0.00241102	3.1e-10	3.925e-05	453169
rs113728099	18	58157767	G	A	0.975264	0.988066	0.0398989	0.00445038	3.1e-19	7.681e-05	453169
rs11374166	15	68078177	C	CT	0.772968	0.997413	0.0182917	0.00163564	4.9e-29	0.0001174	453169
rs113822697	2	104232922	A	AT	0.503346	0.956902	-0.00856981	0.0013974	8.6e-10	3.672e-05	453169
rs11386247	5	72999847	T	TA	0.297532	0.930121	0.00177245	0.00155574	0.25	1.313e-06	453169
rs113962925	17	46044446	C	T	0.925586	0.982991	-0.0171085	0.00263645	8.6e-11	4.032e-05	453169
rs114263339	5	50932343	C	T	0.974247	1	-0.0252802	0.00432869	5.2e-09	3.207e-05	453169
rs114285050	5	145895394	G	A	0.991861	1	0.043694	0.00761828	9.7e-09	3.082e-05	453169
rs11434203	1	107623489	A	AC	0.342343	0.976821	0.0083104	0.00146173	1.3e-08	3.11e-05	453169
rs114593013	3	84113491	A	G	0.941951	0.991881	0.0197179	0.00294476	2.1e-11	4.252e-05	453169
rs114728753	3	78483402	A	C	0.674753	0.992323	-0.00895145	0.00146561	1e-09	3.517e-05	453169
rs11496125	7	103417557	C	T	0.5748	0.989248	-0.0109238	0.00139455	4.8e-15	5.833e-05	453169
rs115056380	1	111338672	G	A	0.951606	0.996267	0.0176449	0.00319183	3.2e-08	2.868e-05	453169
rs11513729	12	112273499	C	T	0.58693	0.971467	0.00799293	0.00141154	1.5e-08	3.098e-05	453169
rs11525873	7	138817193	T	C	0.902215	0.994623	0.014829	0.00231302	1.4e-10	3.88e-05	453169
rs115319174	2	207066474	G	C	0.942407	0.976426	-0.0113095	0.00296902	0.00014	1.388e-05	453169
rs115359679	7	755987	C	A	0.930782	0.929233	-0.00538285	0.00279885	0.054	3.734e-06	453169
rs115866895	1	1592638	A	G	0.736665	0.982528	0.0120194	0.0015664	1.7e-14	5.605e-05	453169
rs115903965	3	66009529	G	A	0.975613	1	0.00185751	0.00444334	0.68	1.642e-07	453169
rs116195355	1	39941508	C	A	0.969118	0.99173	0.0259588	0.00396473	5.9e-11	4.033e-05	453169
rs116301700	6	33519068	C	T	0.739705	0.964858	-0.0105912	0.00158567	2.4e-11	4.32e-05	453169
rs11633022	15	73074890	C	A	0.384832	0.95728	-0.0108928	0.0014426	4.3e-14	5.618e-05	453169
rs11642090	16	81730582	T	C	0.626428	0.984136	-0.00728434	0.00142829	3.4e-07	2.483e-05	453169
rs11642387	16	6753239	A	G	0.899139	0.981644	0.0128653	0.00229443	2.1e-08	3.002e-05	453169
rs11643772	16	20402499	T	G	0.527779	0.987836	0.0100329	0.00138142	3.8e-13	5.017e-05	453169
rs1167311	1	49996959	G	A	0.318742	0.980673	0.0122534	0.00147912	1.2e-16	6.521e-05	453169
rs11691869	2	100805996	C	A	0.637766	0.992594	0.0112311	0.00142704	3.5e-15	5.828e-05	453169
rs11708540	3	70593081	G	A	0.84247	0.986189	-0.0106156	0.00189063	2e-08	2.991e-05	453169
rs117249174	12	110043679	C	T	0.920308	1	-0.0139769	0.00252883	3.3e-08	2.865e-05	453169
rs117455294	20	57427951	C	A	0.948721	1	0.00489944	0.0031084	0.11	2.336e-06	453169
rs11758033	6	14129616	C	T	0.860688	0.986222	0.0117726	0.00198951	3.3e-09	3.324e-05	453169
rs11765062	7	54417515	T	C	0.45926	0.999066	0.00751629	0.00137499	4.6e-08	2.806e-05	453169
rs117711868	12	123540756	G	A	0.978096	0.986111	-0.0257578	0.00471949	4.8e-08	2.843e-05	453169
rs1177279	2	61295122	A	G	0.2779	0.996048	0.00206449	0.00152979	0.18	1.711e-06	453169
rs11782074	8	142617096	G	T	0.616385	0.968405	-0.00971808	0.00143319	1.2e-11	4.466e-05	453169
rs117903946	16	67449639	G	A	0.967498	0.997984	-0.0097792	0.00386646	0.011	6.014e-06	453169
rs117911387	9	130446836	G	A	0.953645	1	-0.00367597	0.00326088	0.26	1.195e-06	453169
rs11856579	15	78012688	G	A	0.732386	0.993215	0.00917954	0.00155262	3.4e-09	3.303e-05	453169
rs12031634	1	34584393	G	A	0.703431	0.989638	0.00880574	0.00150452	4.8e-09	3.235e-05	453169
rs12033257	1	112318484	A	G	0.617867	0.983831	0.00980287	0.0014192	4.9e-12	4.538e-05	453169
rs12037905	1	219628036	C	T	0.580639	0.995257	0.00792729	0.00138814	1.1e-08	3.06e-05	453169
rs12042908	1	74997762	A	G	0.437703	0.997821	0.0104426	0.00138041	3.9e-14	5.368e-05	453169
rs12072739	1	98315893	A	G	0.77558	1	-0.0115866	0.00164338	1.8e-12	4.673e-05	453169
rs12104325	19	18490284	G	A	0.573818	0.980494	0.00902261	0.00140214	1.2e-10	3.982e-05	453169
rs12110721	6	55190480	G	A	0.825618	0.950051	-0.00788425	0.00185334	2.1e-05	1.79e-05	453169
rs12119733	1	196118341	G	C	0.958536	0.826832	-0.0210022	0.00376994	2.5e-08	3.506e-05	453169
rs12140153	1	62579891	G	T	0.905761	0.948552	0.0214472	0.00240105	4.2e-19	7.853e-05	453169
rs12147845	14	101144596	C	T	0.88381	0.992731	-0.0135688	0.00214705	2.6e-10	3.781e-05	453169
rs12149660	16	70309237	G	A	0.88505	0.989482	0.0162176	0.00216124	6.2e-14	5.352e-05	453169
rs12213441	6	143208838	C	T	0.770897	0.94978	-0.0105064	0.00167201	3.3e-10	3.899e-05	453169
rs1222216	11	30346052	C	T	0.773735	1	0.0121516	0.00163666	1.1e-13	5.17e-05	453169
rs12281009	11	117032959	A	G	0.942445	0.999304	-0.0178672	0.00294699	1.3e-09	3.463e-05	453169
rs1229984	4	100239319	T	C	0.0271609	1	-0.02304	0.00416449	3.2e-08	2.805e-05	453169
rs12308065	12	120624085	A	G	0.373043	0.988161	-0.000653811	0.00142479	0.65	2e-07	453169
rs12357890	10	99762693	A	G	0.442815	0.98684	-0.0121927	0.00138837	1.6e-18	7.336e-05	453169
rs12363672	11	55684028	A	C	0.973835	1	-0.0238392	0.00429171	2.8e-08	2.896e-05	453169
rs12376870	9	117890567	G	A	0.762383	0.992434	0.00886599	0.00161573	4.1e-08	2.848e-05	453169
rs12427047	12	90213070	C	T	0.757298	0.997386	0.0109098	0.00159892	8.9e-12	4.375e-05	453169
rs12429545	13	54102206	G	A	0.870646	0.98183	-0.0200311	0.00206205	2.6e-22	9.038e-05	453169
rs12450118	17	2138658	T	C	0.658668	0.994435	0.00579689	0.00145129	6.5e-05	1.511e-05	453169
rs12454712	18	60845884	T	C	0.623174	1	-0.00811303	0.00141626	1e-08	3.091e-05	453169
rs12462975	19	30272202	G	A	0.67034	0.989071	-0.0114755	0.00146997	5.9e-15	5.82e-05	453169
rs12477088	2	67841326	T	C	0.589752	0.997859	0.0104671	0.00138822	4.7e-14	5.301e-05	453169
rs12477385	2	166144850	G	T	0.7745	0.993073	0.00924442	0.00164143	1.8e-08	2.985e-05	453169
rs1250597	10	81010250	A	G	0.405167	0.996446	-0.00853653	0.00139856	1e-09	3.513e-05	453169
rs12517187	5	112444682	C	T	0.565455	0.992064	-0.00824621	0.00138786	2.8e-09	3.342e-05	453169
rs12538826	7	99030228	T	C	0.885558	0.999431	0.0167586	0.00215398	7.2e-15	5.693e-05	453169
rs12592645	15	89982879	C	A	0.818768	1	0.000292885	0.00178359	0.87	2.546e-08	453169
rs12634936	3	147716498	T	C	0.943292	0.883034	-0.0181042	0.00314699	8.8e-09	3.507e-05	453169
rs12658841	5	153106013	C	G	0.56319	0.992158	0.00821725	0.00138423	2.9e-09	3.322e-05	453169
rs12681792	8	62054463	C	A	0.807463	0.990908	-0.0095618	0.00174588	4.3e-08	2.843e-05	453169
rs12713889	2	77225361	T	C	0.670052	0.997146	0.00570459	0.00145418	8.7e-05	1.439e-05	453169
rs12788343	11	131452912	T	C	0.590818	1	-0.00965197	0.00139325	4.3e-12	4.504e-05	453169
rs12798028	11	47604639	C	T	0.591453	0.999398	-0.0150337	0.00139188	3.4e-27	0.0001092	453169
rs1286138	14	91485445	T	G	0.325079	0.996304	-0.00900388	0.00146728	8.4e-10	3.557e-05	453169
rs12883788	14	33303540	C	T	0.540271	0.993808	-0.0124311	0.00138188	2.3e-19	7.676e-05	453169
rs12885251	14	99670791	G	A	0.54166	0.979924	0.00762803	0.00139078	4.1e-08	2.889e-05	453169
rs12891477	14	104332759	C	T	0.631592	0.990774	-0.00878376	0.00143047	8.2e-10	3.591e-05	453169
rs12927792	16	9713194	C	T	0.573589	0.986089	-0.00867045	0.00139549	5.2e-10	3.677e-05	453169
rs12951079	17	34933059	G	A	0.581219	0.980242	0.0107877	0.00140507	1.6e-14	5.665e-05	453169
rs1296328	4	137083193	A	C	0.440914	0.99123	0.0117384	0.00138729	2.6e-17	6.793e-05	453169
rs1296685	22	18230964	A	G	0.788849	0.981696	-0.00949275	0.00169731	2.2e-08	3.002e-05	453169
rs12974954	19	18237676	C	T	0.462289	0.996377	0.00853606	0.00137851	5.9e-10	3.622e-05	453169
rs13001304	2	192949003	T	C	0.692591	0.99493	0.00831773	0.00148691	2.2e-08	2.946e-05	453169
rs13047416	21	40309436	C	G	0.622962	0.991417	0.00865747	0.00142161	1.1e-09	3.521e-05	453169
rs13061117	3	181186466	T	C	0.909819	0.972741	-0.0146976	0.00242091	1.3e-09	3.545e-05	453169
rs13104584	4	80811227	G	A	0.592379	0.995564	-0.00864396	0.00139769	6.2e-10	3.608e-05	453169
rs13107325	4	103188709	C	T	0.92511	1	-0.0287138	0.00260568	3.1e-28	0.0001142	453169
rs13174863	5	139080745	A	G	0.851925	0.980696	-0.0136233	0.00194393	2.4e-12	4.682e-05	453169
rs1320903	3	131758077	G	A	0.68029	0.99803	-0.0146157	0.00146919	2.6e-23	9.292e-05	453169
rs13211684	6	51175486	T	C	0.622512	0.994164	-0.008191	0.00141702	7.5e-09	3.153e-05	453169
rs13218383	6	120173501	C	G	0.664927	0.997981	0.00931833	0.00145169	1.4e-10	3.869e-05	453169
rs1324110	6	93913200	G	C	0.557284	0.990874	0.00776998	0.00138403	2e-08	2.979e-05	453169
rs13254613	8	64804804	A	C	0.654054	0.995971	0.00564903	0.00144394	9.1e-05	1.444e-05	453169
rs13275517	8	143364521	T	C	0.543763	0.986678	-0.00814992	0.00138623	4.1e-09	3.296e-05	453169
rs13292699	9	15910044	A	C	0.566335	0.998343	0.0125361	0.00138627	1.5e-19	7.719e-05	453169
rs13329943	16	24733751	C	T	0.268201	0.993493	-0.0113063	0.00155186	3.2e-13	5.018e-05	453169
rs13374459	1	39571211	T	C	0.588062	0.9945	-0.00764911	0.00139248	3.9e-08	2.835e-05	453169
rs13427822	2	213414265	A	G	0.728811	0.975811	0.00944934	0.00155587	1.3e-09	3.53e-05	453169
rs1342831	6	54096151	T	C	0.942918	0.999593	-0.00659111	0.00295152	0.026	4.676e-06	453169
rs1369159	15	66360842	C	T	0.420399	0.989009	0.00787534	0.0013963	1.7e-08	3.022e-05	453169
rs1373349	18	63282992	C	T	0.316129	0.993385	0.00980624	0.00148041	3.5e-11	4.158e-05	453169
rs1384660	2	142299735	G	A	0.814942	0.99568	0.00745662	0.00176277	2.3e-05	1.677e-05	453169
rs139197338	2	24864916	C	T	0.949582	0.755348	-0.0117474	0.00359127	0.0011	1.321e-05	453169
rs1402989	3	27056851	C	T	0.514974	0.997363	-0.00402825	0.00137099	0.0033	8.106e-06	453169
rs1409158	1	119538890	C	T	0.237368	0.993738	0.00923072	0.00161087	1e-08	3.085e-05	453169
rs141090474	10	126729168	TAC	T	0.465629	0.940598	0.0101989	0.00141546	5.8e-13	5.176e-05	453169
rs141729983	7	100803245	G	GCA	0.468711	0.917413	0.00856336	0.00143408	2.4e-09	3.652e-05	453169
rs1422067	5	77424836	C	T	0.762745	0.996767	0.00870177	0.00160988	6.5e-08	2.741e-05	453169
rs142315514	1	147050816	C	A	0.964594	0.950594	-0.0213869	0.00379002	1.7e-08	3.124e-05	453169
rs142503704	5	92622421	G	A	0.97711	0.959904	-0.0262684	0.00467519	1.9e-08	3.087e-05	453169
rs1436348	3	104612668	A	G	0.417165	0.999072	-0.00966304	0.00138887	3.5e-12	4.541e-05	453169
rs1451533	2	105466005	G	A	0.726343	0.984688	-0.010968	0.00154606	1.3e-12	4.782e-05	453169
rs1452991	6	141473363	G	A	0.627782	0.985784	-0.0057654	0.001427	5.3e-05	1.553e-05	453169
rs1454687	3	94038085	C	G	0.484614	0.998442	0.0122831	0.00136952	3e-19	7.537e-05	453169
rs1458156	12	41887940	C	T	0.511511	0.994456	-0.00928804	0.00137304	1.3e-11	4.311e-05	453169
rs146980124	17	44627649	A	C	0.383726	0.697737	0.00548036	0.0016892	0.0012	1.421e-05	453169
rs147662640	6	28866368	A	AT	0.85963	0.970831	-0.00810083	0.00199865	5.1e-05	1.584e-05	453169
rs1476698	2	242296449	A	G	0.631534	0.998931	0.00138506	0.00141763	0.33	8.928e-07	453169
rs1477290	5	87988934	T	C	0.862972	0.981853	-0.0199356	0.00200994	3.5e-23	9.399e-05	453169
rs147730268	12	123024476	G	T	0.912739	0.954347	0.0228315	0.00248522	4e-20	8.304e-05	453169
rs1477890	4	18511738	A	G	0.50706	0.997671	-0.00977959	0.00137366	1.1e-12	4.781e-05	453169
rs148108087	19	51781455	G	A	0.945667	0.906775	0.0185273	0.00318132	5.8e-09	3.527e-05	453169
rs148137538	1	173399677	A	G	0.976551	0.974053	0.0250491	0.00457729	4.4e-08	2.874e-05	453169
rs148963195	17	7531252	T	TC	0.70567	0.989703	-0.00041372	0.00151215	0.78	7.11e-08	453169
rs149778057	13	31007805	A	C	0.671468	0.907104	0.00904547	0.00153465	3.8e-09	3.61e-05	453169
rs151252883	2	228998026	T	G	0.657996	0.999193	-0.00921571	0.00144166	1.6e-10	3.822e-05	453169
rs151288063	8	87770735	C	CAT	0.836405	0.992972	-0.0105531	0.00186078	1.4e-08	3.048e-05	453169
rs1547205	9	98815145	G	C	0.900067	0.97198	0.0132049	0.00232169	1.3e-08	3.137e-05	453169
rs1568488	3	153657951	G	C	0.405272	0.984335	-0.0110252	0.00140599	4.4e-15	5.86e-05	453169
rs156880	1	16866033	C	T	0.509702	0.964108	-0.00864481	0.00139131	5.2e-10	3.735e-05	453169
rs1576655	13	79587841	A	C	0.404079	0.958026	-0.0113489	0.00142746	1.9e-15	6.203e-05	453169
rs1619120	9	87302196	A	G	0.399349	0.996314	-0.00679342	0.00140193	1.3e-06	2.214e-05	453169
rs1631026	2	26953850	C	T	0.527217	0.997142	-0.0107027	0.00137118	5.9e-15	5.71e-05	453169
rs1633418	22	20091756	T	C	0.391187	0.995525	0.00792126	0.00141049	2e-08	2.989e-05	453169
rs16893327	5	60954719	T	C	0.743406	0.986863	-0.00486421	0.00158003	0.0021	9.027e-06	453169
rs16940823	18	22137319	C	A	0.815366	0.983123	0.010772	0.00178542	1.6e-09	3.494e-05	453169
rs17029006	3	12329452	C	T	0.72369	0.972506	0.0103969	0.0015534	2.2e-11	4.323e-05	453169
rs1704190	2	200760629	G	A	0.364025	1	-0.00833069	0.00142051	4.5e-09	3.213e-05	453169
rs17399739	10	87490850	A	G	0.931102	0.995587	-0.0177508	0.00271192	5.9e-11	4.043e-05	453169
rs17716502	8	116659731	C	T	0.795594	0.982919	0.0162355	0.00171408	2.7e-21	8.573e-05	453169
rs17770336	9	28414625	C	T	0.677521	0.999737	-0.0155163	0.00146443	3.1e-26	0.0001052	453169
rs1788808	18	21090023	A	G	0.505066	0.996949	0.0127402	0.00137473	1.9e-20	8.115e-05	453169
rs1799507	12	16427314	G	A	0.856437	0.996131	-0.0108354	0.00195679	3.1e-08	2.887e-05	453169
rs1799892	16	3707409	G	C	0.679631	0.995817	-0.00728114	0.00147113	7.4e-07	2.309e-05	453169
rs1805123	7	150645534	T	G	0.75472	1	0.0110468	0.00159322	4.1e-12	4.518e-05	453169
rs181179291	16	2787062	A	C	0.989001	0.965107	-0.0403349	0.00669415	1.7e-09	3.539e-05	453169
rs181617194	12	122011598	T	C	0.958742	0.835918	0.0226623	0.00376431	1.7e-09	4.063e-05	453169
rs183315407	1	46201427	G	A	0.959739	0.991366	0.0263723	0.0034926	4.3e-14	5.375e-05	453169
rs1834144	18	40744790	C	A	0.626766	0.995728	0.00792997	0.00142258	2.5e-08	2.942e-05	453169
rs1840660	7	114352615	G	A	0.611666	0.98513	-0.00995498	0.00141493	2e-12	4.708e-05	453169
rs1865341	9	8845911	C	T	0.238421	0.993853	-0.00899606	0.00161509	2.5e-08	2.939e-05	453169
rs187067151	20	29539588	G	T	0.965963	0.902057	0.0266801	0.00397873	2e-11	4.681e-05	453169
rs1899689	7	121964349	C	T	0.610356	0.998814	-0.00773624	0.00140509	3.7e-08	2.847e-05	453169
rs1905616	8	93235675	G	A	0.66871	0.99857	0.00819683	0.00145677	1.8e-08	2.977e-05	453169
rs192829047	5	173277247	T	C	0.984352	0.908494	-0.0321157	0.00578446	2.8e-08	3.177e-05	453169
rs1933437	13	28624294	G	A	0.374865	1	0.00724696	0.00141548	3.1e-07	2.461e-05	453169
rs1964926	21	42653121	A	G	0.354052	0.992207	-0.00823118	0.00143981	1.1e-08	3.099e-05	453169
rs1987960	20	30649834	T	C	0.0475408	0.947743	-0.0189251	0.00331178	1.1e-08	3.244e-05	453169
rs199569565	11	130749351	TAG	T	0.465898	0.994393	-0.00923874	0.00137818	2e-11	4.248e-05	453169
rs199623362	16	9407038	C	T	0.457528	0.894026	-0.00838908	0.0014571	8.5e-09	3.493e-05	453169
rs200090476	1	1866376	G	A	0.497774	0.917065	-0.0086627	0.00142916	1.3e-09	3.752e-05	453169
rs200519957	18	56878075	A	AG	0.834012	0.993298	0.0126217	0.00184971	8.9e-12	4.411e-05	453169
rs200744777	20	6609610	T	G	0.561375	0.987873	-0.00937915	0.00139283	1.7e-11	4.332e-05	453169
rs200769207	6	64174931	C	CA	0.500712	0.910912	-0.0082259	0.00143587	1e-08	3.383e-05	453169
rs200876443	19	50363585	CAG	C	0.96462	1	-0.0248791	0.00371141	2e-11	4.225e-05	453169
rs201102222	10	134005569	A	AT	0.433994	0.993042	0.00957927	0.00138956	5.4e-12	4.508e-05	453169
rs201180329	8	47858698	G	GA	0.969234	0.93719	0.0225818	0.00409803	3.6e-08	3.041e-05	453169
rs201413548	12	49600730	G	GA	0.746626	0.9691	-0.00498727	0.00160174	0.0018	9.411e-06	453169
rs201475383	20	26273991	G	A	0.9663	0.941881	0.0240169	0.00391789	8.8e-10	3.757e-05	453169
rs201666051	9	20920868	C	T	0.618198	0.988826	-0.00149182	0.00141899	0.29	1.051e-06	453169
rs201955412	4	143668329	G	GA	0.629764	0.995103	-0.00796026	0.00142182	2.2e-08	2.955e-05	453169
rs2034963	3	48170802	G	C	0.35132	0.980078	0.00500354	0.00144686	0.00054	1.141e-05	453169
rs2051559	4	3298800	T	C	0.867546	0.993014	-0.0138644	0.00202875	8.3e-12	4.418e-05	453169
rs2056477	7	2079744	G	C	0.771778	0.997182	0.0115643	0.00163545	1.5e-12	4.711e-05	453169
rs2075637	16	4938280	T	C	0.438019	1	0.00837156	0.00138143	1.4e-09	3.45e-05	453169
rs2083323	18	1856272	G	A	0.822294	0.99451	-0.0104121	0.00179988	7.3e-09	3.168e-05	453169
rs2114210	8	95595162	G	A	0.664094	0.99601	-0.00986173	0.00145393	1.2e-11	4.339e-05	453169
rs212517	1	21577159	T	A	0.398321	0.993304	0.00156219	0.00139997	0.26	1.17e-06	453169
rs2135745	9	109150784	C	G	0.2485	0.987217	0.00912756	0.00159545	1.1e-08	3.112e-05	453169
rs2141004	2	6194359	A	C	0.735808	0.995895	0.00738983	0.00155318	2e-06	2.123e-05	453169
rs215634	7	32369148	A	G	0.388097	0.995483	0.0104342	0.00141137	1.4e-13	5.171e-05	453169
rs2164300	4	67813017	C	T	0.480766	0.99167	0.00754945	0.00137666	4.2e-08	2.845e-05	453169
rs217672	14	62361021	A	C	0.72828	0.995366	-0.0118089	0.00154676	2.3e-14	5.519e-05	453169
rs2187642	12	11855624	A	C	0.37581	1	-0.00158448	0.00141476	0.26	1.178e-06	453169
rs2199936	4	89045331	A	G	0.113611	0.998577	-0.0143797	0.00215618	2.6e-11	4.165e-05	453169
rs2207894	20	54387343	C	T	0.808677	0.997725	0.00760055	0.0017451	1.3e-05	1.788e-05	453169
rs2229330	1	6649228	T	G	0.92759	1	-0.00347061	0.00263546	0.19	1.618e-06	453169
rs2237025	4	55541879	T	C	0.444505	0.979352	0.0102433	0.00139113	1.8e-13	5.182e-05	453169
rs2237402	7	39449768	G	A	0.660972	0.999309	0.00922809	0.00144668	1.8e-10	3.817e-05	453169
rs2238435	16	4014282	C	G	0.386247	0.995674	-0.014148	0.00141187	1.2e-23	9.49e-05	453169
rs2242258	10	75607168	T	C	0.741068	0.998056	-0.000159046	0.0015639	0.92	9.708e-09	453169
rs2244669	20	54153869	T	C	0.676366	0.999513	-0.00809011	0.00146917	3.7e-08	2.865e-05	453169
rs2246623	17	74084449	C	T	0.553108	0.996155	0.00479438	0.00138107	0.00052	1.136e-05	453169
rs2247401	15	53156672	G	A	0.733175	0.987436	-0.00852417	0.001561	4.7e-08	2.843e-05	453169
rs2253310	6	108888593	C	G	0.373748	0.99712	-0.0105591	0.00141638	9e-14	5.219e-05	453169
rs2268762	3	38516075	A	G	0.388067	0.998582	-0.00438642	0.00140427	0.0018	9.138e-06	453169
rs2275241	9	129370576	G	A	0.628088	0.997963	-0.00411426	0.00141867	0.0037	7.908e-06	453169
rs2281148	20	36433288	T	C	0.749285	0.996126	-0.00554598	0.00158632	0.00047	1.156e-05	453169
rs2289379	7	44804225	C	T	0.60427	0.990281	0.00975934	0.00140786	4.1e-12	4.555e-05	453169
rs2307111	5	75003678	T	C	0.604907	1	0.0167553	0.00140266	6.9e-33	0.0001342	453169
rs2343681	3	136535024	G	A	0.210923	0.99866	-0.0123563	0.00167752	1.8e-13	5.082e-05	453169
rs2349179	7	8404389	T	A	0.615818	0.985526	0.000189639	0.00141884	0.89	1.702e-08	453169
rs236660	7	75050086	T	C	0.428913	0.924783	-0.0144693	0.00143954	9.1e-24	0.0001026	453169
rs2378662	9	86707289	G	A	0.45641	0.988766	-0.00308477	0.0013827	0.026	4.722e-06	453169
rs2396625	7	113028634	T	A	0.57862	0.984824	0.00993598	0.0013964	1.1e-12	4.814e-05	453169
rs2417998	9	111958746	C	G	0.291576	0.991129	0.00841353	0.00151559	2.8e-08	2.924e-05	453169
rs2425856	20	44911954	A	G	0.444163	1	0.00842158	0.00138117	1.1e-09	3.502e-05	453169
rs2433733	2	230816703	G	A	0.322314	0.998135	0.010504	0.00146427	7.3e-13	4.82e-05	453169
rs2448241	14	102414767	G	A	0.899795	0.975862	0.0132839	0.00231019	8.9e-09	3.182e-05	453169
rs2450444	10	93010383	G	A	0.651052	0.997815	0.00807358	0.00143771	2e-08	2.962e-05	453169
rs2516726	16	2095065	T	C	0.772109	0.987078	0.00990951	0.00164497	1.7e-09	3.456e-05	453169
rs2542615	10	131128952	C	T	0.342139	0.978091	0.00843562	0.00145857	7.3e-09	3.203e-05	453169
rs2583410	4	102182199	A	C	0.853006	0.998541	-0.0133529	0.00193619	5.3e-12	4.471e-05	453169
rs2594994	3	11339960	T	A	0.178094	0.998612	0.00210708	0.0017896	0.24	1.3e-06	453169
rs2616143	8	20632022	G	A	0.680028	0.993591	0.00884801	0.00147397	1.9e-09	3.407e-05	453169
rs262956	3	183486117	T	G	0.353154	0.993219	0.00911918	0.00143655	2.2e-10	3.799e-05	453169
rs2629881	3	59778271	C	T	0.22119	0.99402	-0.00263976	0.00165496	0.11	2.401e-06	453169
rs2658797	11	93212254	C	T	0.517623	1	0.00779058	0.00137105	1.3e-08	3.031e-05	453169
rs2678204	1	201800511	T	G	0.659718	0.995611	-0.0150162	0.00144491	2.7e-25	0.0001012	453169
rs2680648	3	53777176	T	C	0.764703	0.99195	0.00917472	0.00161747	1.4e-08	3.029e-05	453169
rs2712667	12	99588917	G	C	0.356054	0.993807	0.00962407	0.00143716	2.1e-11	4.247e-05	453169
rs2715423	15	99511873	G	A	0.716196	1	0.0087436	0.0015222	9.2e-09	3.108e-05	453169
rs2722406	7	24306762	C	T	0.715873	0.994397	-0.00431047	0.00152193	0.0046	7.558e-06	453169
rs2725371	8	30854033	A	G	0.303859	0.99064	0.0100376	0.0014969	2e-11	4.262e-05	453169
rs2735556	3	88105360	T	C	0.885665	0.999916	0.0129473	0.00214812	1.7e-09	3.395e-05	453169
rs2744801	1	41155486	C	T	0.663446	0.993069	0.0079536	0.00145216	4.3e-08	2.825e-05	453169
rs2749929	6	131859814	T	C	0.790267	0.992594	-0.00918958	0.00168586	5e-08	2.799e-05	453169
rs2755253	1	67470843	C	T	0.291714	0.999566	0.00153108	0.00150569	0.31	9.687e-07	453169
rs2767486	1	65991203	A	G	0.797514	0.996572	-0.00136324	0.0017049	0.42	6.002e-07	453169
rs2837398	21	41427168	A	C	0.595776	0.999182	-0.00819988	0.00140095	4.8e-09	3.239e-05	453169
rs28394864	17	47450775	G	A	0.539816	0.991904	-0.00435927	0.00138382	0.0016	9.441e-06	453169
rs28408562	15	60917079	C	G	0.553002	0.998602	-0.00784012	0.00137968	1.3e-08	3.039e-05	453169
rs28462076	4	65696174	A	G	0.761729	0.984906	0.00939268	0.00162009	6.7e-09	3.202e-05	453169
rs28465175	15	53427155	A	G	0.93018	0.995744	0.0150381	0.00270111	2.6e-08	2.937e-05	453169
rs2863980	16	68301985	A	C	0.374279	0.995849	0.00387022	0.00141892	0.0064	7.016e-06	453169
rs2866720	7	70106310	C	T	0.614657	0.986838	-0.00912913	0.0014182	1.2e-10	3.948e-05	453169
rs28711392	11	13349559	T	C	0.632865	0.981327	0.0117792	0.00143412	2.1e-16	6.448e-05	453169
rs28726372	1	84353839	T	C	0.692539	1	-0.00907801	0.00148344	9.4e-10	3.51e-05	453169
rs2875762	6	124925032	G	C	0.757091	0.990596	-0.0110373	0.00160426	6e-12	4.481e-05	453169
rs28839214	4	145313641	G	T	0.601042	0.991277	-0.00891646	0.00140514	2.2e-10	3.813e-05	453169
rs28849840	12	50703384	G	A	0.649819	0.991926	0.00261864	0.0014413	0.069	3.121e-06	453169
rs2939931	10	121636406	T	C	0.517188	0.997476	-0.00274182	0.00137365	0.046	3.754e-06	453169
rs2958542	11	62181882	C	T	0.632298	0.983124	0.000350902	0.00143322	0.81	5.726e-08	453169
rs2970356	15	90623540	C	G	0.679324	0.898048	-0.00361773	0.00155211	0.02	5.702e-06	453169
rs29938	19	34311481	T	C	0.341254	0.996347	-0.00864016	0.00145127	2.6e-09	3.356e-05	453169
rs3013431	1	113242488	C	T	0.388477	0.997051	-0.00264321	0.00140336	0.06	3.319e-06	453169
rs3118252	9	25115154	G	C	0.416563	0.989398	-0.00146647	0.00139928	0.29	1.045e-06	453169
rs3125326	10	63053788	A	C	0.39151	0.977812	-0.00789262	0.00141947	2.7e-08	2.968e-05	453169
rs3129942	6	32338283	G	T	0.742436	1	-0.00800723	0.00156428	3.1e-07	2.452e-05	453169
rs3172332	3	153973408	T	C	0.634338	0.995804	0.00269351	0.00142352	0.058	3.366e-06	453169
rs3181269	11	33755956	C	T	0.745591	0.998735	0.00349142	0.00157276	0.026	4.625e-06	453169
rs329118	5	133861663	C	T	0.580515	0.997219	0.00948808	0.00139007	8.8e-12	4.384e-05	453169
rs329651	11	133767622	G	T	0.196058	0.987118	-0.0110894	0.00173557	1.7e-10	3.877e-05	453169
rs34196306	6	27425644	G	C	0.893449	0.980336	-0.00919436	0.00223807	4e-05	1.61e-05	453169
rs34222832	7	137410348	T	TA	0.661605	0.977895	-0.00828615	0.00146433	1.5e-08	3.074e-05	453169
rs34234485	2	219441689	C	CA	0.46095	0.922682	0.00901826	0.00142592	2.5e-10	4.042e-05	453169
rs34234711	3	82709447	G	T	0.638497	0.998067	-0.00899034	0.00142493	2.8e-10	3.731e-05	453169
rs34260097	6	100727703	T	G	0.776056	1	-0.00236251	0.00164269	0.15	1.94e-06	453169
rs34292685	11	64049021	C	T	0.838208	0.999925	0.0127228	0.00185993	7.9e-12	4.39e-05	453169
rs34298980	6	40409243	T	C	0.491242	0.898657	0.0132574	0.00144434	4.4e-20	8.785e-05	453169
rs34373881	3	20432033	G	A	0.724699	0.993172	0.00883268	0.00153671	9e-09	3.113e-05	453169
rs34413363	3	156959498	T	TA	0.702586	0.91601	-0.00907217	0.00156536	6.8e-09	3.44e-05	453169
rs34517439	1	78450517	C	A	0.87821	0.971771	-0.0246975	0.00211727	1.9e-31	0.0001305	453169
rs34542489	17	51917844	A	C	0.590246	0.991161	0.00777978	0.00140115	2.8e-08	2.928e-05	453169
rs34661722	16	51447339	C	CA	0.777829	0.997833	0.00173688	0.00164948	0.29	1.043e-06	453169
rs34688745	14	47298299	T	TA	0.502102	0.970655	0.0104773	0.00139256	5.3e-14	5.489e-05	453169
rs34728216	6	56210163	C	CAT	0.762383	0.987832	-0.00516765	0.0016193	0.0014	9.675e-06	453169
rs34732995	5	122699198	C	CTA	0.538293	0.997746	0.00994557	0.0013749	4.7e-13	4.917e-05	453169
rs347551	5	119389031	C	G	0.527662	0.966743	-0.00889176	0.00139474	1.8e-10	3.941e-05	453169
rs34778589	22	50709957	A	C	0.916868	0.993044	-0.0143368	0.0025	9.8e-09	3.133e-05	453169
rs34811474	4	25408838	G	A	0.76914	1	0.0165964	0.00162688	2e-24	9.782e-05	453169
rs34898535	16	31025641	C	T	0.622254	0.997275	0.0143098	0.00141495	4.8e-24	9.626e-05	453169
rs34994596	15	80991447	T	C	0.702696	1	0.0111514	0.00150201	1.1e-13	5.196e-05	453169
rs35006536	18	52492700	G	GTC	0.76607	0.997515	-0.0116528	0.00162375	7.2e-13	4.867e-05	453169
rs35159593	12	103651399	G	GA	0.673906	0.994699	0.0120213	0.00146779	2.6e-16	6.351e-05	453169
rs35162296	6	26318262	C	T	0.894147	0.999963	-0.0114195	0.0022233	2.8e-07	2.469e-05	453169
rs35193668	13	33092929	C	T	0.63894	0.998541	0.0104702	0.00143054	2.5e-13	5.058e-05	453169
rs35221880	12	133301500	T	C	0.268227	0.991552	0.00857287	0.00155424	3.5e-08	2.885e-05	453169
rs35422050	8	76862206	A	AC	0.586421	0.998082	0.0101501	0.00139425	3.3e-13	4.997e-05	453169
rs35585441	7	5539725	T	TA	0.165794	0.818268	0.0114045	0.00203619	2.1e-08	3.598e-05	453169
rs35596673	11	49271525	A	AT	0.709448	0.979883	0.00406906	0.00152622	0.0077	6.826e-06	453169
rs35775580	7	130420740	A	G	0.953004	1	0.0180149	0.00324057	2.7e-08	2.907e-05	453169
rs35809007	2	47019521	G	A	0.636705	0.989912	0.0105922	0.00142731	1.2e-13	5.19e-05	453169
rs35843836	5	88798726	A	T	0.632745	0.998407	-0.00944941	0.0014224	3.1e-11	4.15e-05	453169
rs35852935	4	17991522	A	C	0.964436	0.982884	-0.0218858	0.00374062	4.9e-09	3.286e-05	453169
rs35894137	8	43071838	C	T	0.919131	0.995694	0.014227	0.00251993	1.6e-08	3.009e-05	453169
rs35953086	8	57161551	C	CT	0.629396	0.99473	0.00335196	0.00142207	0.018	5.242e-06	453169
rs35957544	8	73440371	G	T	0.425673	0.997678	0.0126785	0.00139004	7.4e-20	7.86e-05	453169
rs36007635	6	163009335	G	A	0.862284	0.998994	0.0137121	0.00199026	5.6e-12	4.466e-05	453169
rs36131051	3	107888841	T	G	0.794869	0.978115	0.0107943	0.00171155	2.9e-10	3.8e-05	453169
rs368370337	12	24628938	A	AT	0.518345	0.960499	0.00540262	0.00139901	0.00011	1.457e-05	453169
rs369929101	5	158433655	TAAAAAAAAAAAAAAAAAAA	T	0.360326	0.962741	-0.00725416	0.0014541	6.1e-07	2.426e-05	453169
rs3737992	1	33234128	G	A	0.831	0.999117	0.0137318	0.00182503	5.3e-14	5.296e-05	453169
rs373931589	2	27840772	C	CA	0.789332	0.928524	-0.00968746	0.00173716	2.5e-08	3.121e-05	453169
rs3748126	7	76632736	C	G	0.187649	0.927921	0.0165225	0.00182279	1.3e-19	8.323e-05	453169
rs3753639	1	154986091	T	C	0.756236	0.988148	-0.0114965	0.00160241	7.3e-13	4.873e-05	453169
rs3762444	1	2427712	C	T	0.545548	0.985193	0.0099367	0.00138419	7e-13	4.896e-05	453169
rs377105227	15	47844989	T	TTA	0.330487	0.96789	-0.00632122	0.00148229	2e-05	1.768e-05	453169
rs3782860	12	361996	C	T	0.454267	0.991982	0.00159893	0.00137936	0.25	1.268e-06	453169
rs3791478	2	240064139	T	C	0.890549	0.977798	0.00464182	0.00221479	0.036	4.2e-06	453169
rs3806114	6	20482335	G	A	0.331743	0.979566	0.00878865	0.00147166	2.3e-09	3.425e-05	453169
rs3810291	19	47569003	G	A	0.324953	1	-0.0157949	0.00146479	4.1e-27	0.0001095	453169
rs3810304	19	30861683	A	G	0.22577	1	0.000917622	0.0016437	0.58	2.944e-07	453169
rs3814883	16	29994922	C	T	0.517555	0.991451	-0.014757	0.00137637	8.1e-27	0.0001088	453169
rs3815156	17	29685150	A	G	0.82365	0.992874	-0.00529424	0.00180617	0.0034	8.142e-06	453169
rs3817428	15	89415247	C	G	0.735103	1	-0.00318661	0.0015558	0.041	3.955e-06	453169
rs3823674	7	50571996	C	T	0.572244	0.994037	0.00765672	0.00138882	3.5e-08	2.87e-05	453169
rs3840590	7	77827064	G	GA	0.647187	0.975537	0.00970576	0.00145138	2.3e-11	4.302e-05	453169
rs3902951	14	69789755	T	G	0.762853	0.978115	-0.010523	0.00163159	1.1e-10	4.007e-05	453169
rs3931548	9	103113652	C	A	0.618149	0.959763	-0.0105077	0.0014385	2.8e-13	5.212e-05	453169
rs396354	2	86850022	T	C	0.284406	0.993442	0.0103984	0.0015204	8e-12	4.401e-05	453169
rs39862	5	66185151	T	C	0.717446	0.994543	0.00963482	0.00152366	2.6e-10	3.764e-05	453169
rs403694	21	46567625	C	T	0.462687	0.994314	-0.0121794	0.00138306	1.3e-18	7.376e-05	453169
rs4074404	1	187683956	T	A	0.840611	0.990213	-0.00483623	0.00188095	0.01	6.268e-06	453169
rs409696	2	147900651	G	A	0.423716	0.99679	0.0114218	0.00138666	1.8e-16	6.371e-05	453169
rs412243	16	339672	T	C	0.621245	0.996945	0.0104789	0.00141618	1.4e-13	5.168e-05	453169
rs41310284	10	102447647	C	A	0.898985	0.983602	0.0177406	0.00229148	9.8e-15	5.716e-05	453169
rs429358	19	45411941	T	C	0.845733	1	0.0160691	0.00190178	2.9e-17	6.738e-05	453169
rs435775	6	97237609	A	G	0.252094	0.997213	-0.00506152	0.00158088	0.0014	9.661e-06	453169
rs4359193	11	28527705	G	C	0.497525	0.992394	-0.00488042	0.00137555	0.00039	1.191e-05	453169
rs4419475	4	96150044	A	T	0.59261	0.995988	-0.00809618	0.00139493	6.5e-09	3.165e-05	453169
rs4467770	6	12086826	G	A	0.268921	0.989763	-0.00986966	0.00155197	2e-10	3.83e-05	453169
rs4482463	2	205375909	C	A	0.0770298	0.990042	0.018863	0.00257351	2.3e-13	5.059e-05	453169
rs4500770	16	74658430	A	T	0.637193	0.997023	0.00782096	0.00142756	4.3e-08	2.828e-05	453169
rs4525496	16	20209910	G	A	0.859669	0.806875	0.00975363	0.00220044	9.3e-06	2.295e-05	453169
rs4545941	19	16534207	T	C	0.831369	0.971231	-0.00211814	0.0018643	0.26	1.258e-06	453169
rs45521740	19	2245622	G	A	0.942508	1	-0.0180325	0.00295173	1e-09	3.524e-05	453169
rs4572029	10	70889053	A	G	0.794818	0.982529	-0.000721662	0.00171259	0.67	1.699e-07	453169
rs4575195	10	114765747	C	A	0.686634	0.995593	0.00959417	0.00147977	9e-11	3.961e-05	453169
rs4658403	1	243832560	C	T	0.166309	0.998319	0.0136423	0.00183985	1.2e-13	5.161e-05	453169
rs4660586	1	42407229	C	T	0.260631	0.993861	0.00896084	0.00156363	1e-08	3.095e-05	453169
rs4663213	2	236807893	G	A	0.221788	0.982097	0.0094607	0.00165947	1.2e-08	3.09e-05	453169
rs4671328	2	58935282	T	G	0.448702	0.982423	0.0131699	0.00138617	2.1e-21	8.581e-05	453169
rs4671358	2	60164634	T	A	0.407197	0.995203	-0.00815477	0.00139495	5e-09	3.21e-05	453169
rs4674373	2	220156474	C	G	0.828879	0.995583	0.0110506	0.0018176	1.2e-09	3.464e-05	453169
rs4677156	3	72417857	A	T	0.230804	0.977778	0.00378299	0.00164241	0.021	5.081e-06	453169
rs4677813	3	194863860	T	C	0.750189	0.999387	0.00893255	0.00158099	1.6e-08	2.991e-05	453169
rs4688359	3	61198880	C	T	0.626072	0.997169	0.010469	0.00141661	1.5e-13	5.132e-05	453169
rs4714431	6	41168337	A	C	0.625454	1	0.00789875	0.00141412	2.3e-08	2.923e-05	453169
rs4723263	7	33194826	G	C	0.566915	0.999789	-0.00253823	0.00138286	0.066	3.164e-06	453169
rs473837	8	60906881	G	T	0.64772	0.998076	0.00863143	0.00143586	1.8e-09	3.4e-05	453169
rs4739558	8	38337264	A	G	0.399483	0.996011	0.00809748	0.00140056	7.4e-09	3.146e-05	453169
rs4744246	9	96254464	A	G	0.656346	0.995386	0.000944429	0.00144792	0.51	4.024e-07	453169
rs4759073	12	54653258	G	A	0.590095	0.999005	0.00934791	0.00139222	1.9e-11	4.227e-05	453169
rs4759228	12	56508409	G	C	0.704732	0.991554	0.011615	0.00150727	1.3e-14	5.614e-05	453169
rs4771106	13	27929146	T	C	0.24532	0.995172	-0.00775087	0.0015986	1.2e-06	2.224e-05	453169
rs4790292	17	1824305	C	A	0.846299	0.993327	0.0163291	0.00191052	1.3e-17	6.937e-05	453169
rs4806814	19	1860147	G	A	0.84213	0.977923	0.0126512	0.00190443	3.1e-11	4.256e-05	453169
rs4813224	20	16546846	T	C	0.262182	0.994145	-0.00912165	0.0015635	5.4e-09	3.219e-05	453169
rs4908677	1	7738180	C	T	0.520132	0.983176	-0.00768754	0.00138197	2.7e-08	2.95e-05	453169
rs4911382	20	32553095	C	T	0.414559	0.996695	-0.00831839	0.00139678	2.6e-09	3.359e-05	453169
rs4916229	1	171443368	C	G	0.904445	0.994044	-0.0151299	0.00233311	8.9e-11	3.957e-05	453169
rs4932200	15	89349708	A	G	0.517228	0.990402	0.003872	0.00137898	0.005	7.487e-06	453169
rs4969472	17	79976425	G	A	0.442996	0.987385	0.00766132	0.00139124	3.7e-08	2.897e-05	453169
rs4971239	1	203491150	G	A	0.830859	0.982093	-0.0114876	0.00184196	4.5e-10	3.709e-05	453169
rs4989244	9	102100348	G	A	0.567822	0.997487	0.00763477	0.00138564	3.6e-08	2.861e-05	453169
rs4993225	9	27828358	T	G	0.295783	0.991895	-0.00624598	0.00150913	3.5e-05	1.625e-05	453169
rs529200	3	173114305	A	G	0.47215	0.997745	-0.0103148	0.00137304	5.8e-14	5.303e-05	453169
rs529793121	6	101215651	A	AT	0.563207	0.924527	-0.00661565	0.00143634	4.1e-06	2.153e-05	453169
rs530265334	2	243567	T	TA	0.309533	0.963039	0.00985906	0.0015073	6.1e-11	4.155e-05	453169
rs534930508	14	40104783	A	AGGAGT	0.86564	0.905023	-0.0135396	0.00211071	1.4e-10	4.264e-05	453169
rs538579	3	62711674	G	C	0.685061	0.99564	-0.0079853	0.00147593	6.3e-08	2.751e-05	453169
rs539787360	5	66162744	TTTTG	T	0.364134	0.984281	-0.00819215	0.0014334	1.1e-08	3.108e-05	453169
rs540893248	3	12906432	C	T	0.993649	0.963851	-0.0492496	0.00876622	1.9e-08	3.061e-05	453169
rs543124501	22	40677499	A	AT	0.677019	0.9748	0.0132265	0.00148745	6e-19	7.651e-05	453169
rs543874	1	177889480	A	G	0.794752	1	-0.0301239	0.00169429	1e-70	0.000296	453169
rs544200874	4	20124826	C	T	0.91859	0.851757	-0.0176783	0.0027129	7.2e-11	4.674e-05	453169
rs544871667	1	174497039	C	CT	0.93331	0.757784	0.0193659	0.00314388	7.3e-10	4.669e-05	453169
rs544957562	9	33978015	A	T	0.845581	0.877522	0.0123934	0.00202306	9e-10	4.011e-05	453169
rs547065676	5	55857548	A	AT	0.809248	0.985372	0.000482272	0.00175554	0.78	7.181e-08	453169
rs548235873	10	104633053	A	ATTT	0.778185	0.992391	-0.0105358	0.00165814	2.1e-10	3.832e-05	453169
rs548695220	5	60729302	G	GT	0.654756	0.978181	0.00720246	0.00145565	7.5e-07	2.345e-05	453169
rs55678940	17	21251092	C	CTGTAAAGAAA	0.500634	0.899606	0.01367	0.00144617	3.3e-21	9.343e-05	453169
rs557114450	6	104819501	G	GA	0.807054	0.967191	0.0107197	0.00176264	1.2e-09	3.579e-05	453169
rs55726687	12	991306	G	A	0.79024	0.997091	-0.0137557	0.00168297	3e-16	6.273e-05	453169
rs557709815	3	48869729	C	CA	0.88597	0.822831	0.0138833	0.00236811	4.6e-09	3.895e-05	453169
rs55838622	5	95711605	A	C	0.753648	0.935173	-0.00989605	0.00164361	1.7e-09	3.636e-05	453169
rs55880046	16	19941557	T	G	0.857664	0.999546	0.0168634	0.00196315	8.7e-18	6.943e-05	453169
rs55896564	8	11447093	G	A	0.465195	0.989149	0.0116966	0.00138218	2.6e-17	6.807e-05	453169
rs559231	18	39644247	G	T	0.60699	0.992215	-0.00952495	0.00141154	1.5e-11	4.329e-05	453169
rs55931203	17	65854602	C	T	0.812733	0.979121	-0.0125644	0.00177792	1.6e-12	4.805e-05	453169
rs559487775	11	65596509	T	TA	0.651686	0.94804	-0.0136274	0.00147498	2.5e-20	8.431e-05	453169
rs559741848	2	203065430	C	CTTTTT	0.21443	0.879093	0.0105598	0.00177629	2.8e-09	3.757e-05	453169
rs560197932	2	172933248	C	CT	0.723761	0.944265	-0.0103945	0.00157218	3.8e-11	4.32e-05	453169
rs56094641	16	53806453	A	G	0.595371	0.999622	-0.0465215	0.00139707	4e-243	0.001043	453169
rs560987445	6	22732173	T	TAATAAACCACTTCAACTTCTGAAGTTCCAG	0.851075	0.996108	-0.00136421	0.00192886	0.48	4.718e-07	453169
rs562044398	10	76101122	C	CA	0.868335	0.962295	-0.0142244	0.00206403	5.5e-12	4.627e-05	453169
rs56220792	5	105874890	C	CT	0.423587	0.985262	-0.00826809	0.00139783	3.3e-09	3.338e-05	453169
rs56270766	1	91200757	G	GT	0.631345	0.992231	-0.00856797	0.00142412	1.8e-09	3.417e-05	453169
rs567230078	6	43588227	T	A	0.973181	0.998037	0.0250634	0.00424894	3.7e-09	3.279e-05	453169
rs56728797	13	99243572	G	GA	0.695496	0.972059	0.00911511	0.00151236	1.7e-09	3.519e-05	453169
rs56803094	15	99222509	A	G	0.773245	0.992863	0.00957693	0.00164509	5.8e-09	3.216e-05	453169
rs572544808	11	46372405	C	CT	0.811548	0.944549	-0.00638503	0.00180157	0.00039	1.247e-05	453169
rs57488047	15	79403002	T	C	0.5316	0.985816	0.00986083	0.00138545	1.1e-12	4.842e-05	453169
rs575840515	1	80796649	A	G	0.709906	0.979565	-0.00900837	0.00152109	3.2e-09	3.342e-05	453169
rs57590313	4	113323430	C	A	0.80729	0.94566	-0.0101728	0.00178824	1.3e-08	3.22e-05	453169
rs57654548	3	125196904	C	A	0.873846	0.945041	0.0116291	0.00212161	4.2e-08	2.982e-05	453169
rs5804250	13	66204127	C	CT	0.424661	0.990934	0.00772836	0.00139622	3.1e-08	2.919e-05	453169
rs58084604	18	57849429	C	T	0.766902	0.999623	-0.0351865	0.00162237	2.6e-104	0.0004427	453169
rs5817557	16	65939977	C	CT	0.415479	0.944983	0.00476226	0.00143095	0.00087	1.102e-05	453169
rs5822974	18	7548483	T	TA	0.809913	0.985973	0.0107409	0.0017607	1.1e-09	3.552e-05	453169
rs5824977	18	50441033	T	TAGA	0.137035	0.992038	-0.0113307	0.00200143	1.5e-08	3.036e-05	453169
rs58351927	17	5297038	A	G	0.697835	0.999386	-0.0101443	0.0014973	1.2e-11	4.34e-05	453169
rs5852911	3	138112533	T	TTTC	0.190567	0.991963	0.00866787	0.00174738	7e-07	2.318e-05	453169
rs5882386	7	13112814	CA	C	0.796856	0.946774	0.00306782	0.00175221	0.08	3.047e-06	453169
rs59428052	2	53861389	A	G	0.851083	0.921044	0.0114661	0.00199987	9.8e-09	3.333e-05	453169
rs59484402	1	230302838	C	CT	0.387968	0.974583	0.0081248	0.00142268	1.1e-08	3.135e-05	453169
rs59644697	6	41721682	G	GT	0.625237	0.973928	-0.00440624	0.00143265	0.0021	9.098e-06	453169
rs59714050	3	141267294	T	A	0.933673	0.999164	-0.019371	0.00275265	2e-12	4.647e-05	453169
rs59893724	5	80830788	A	G	0.756352	0.997326	0.0114154	0.00159677	8.7e-13	4.803e-05	453169
rs601338	19	49206674	G	A	0.49204	1	0.000916599	0.00137129	0.5	4.2e-07	453169
rs6029180	20	39178923	A	G	0.673959	0.977785	-0.00818774	0.00147876	3.1e-08	2.946e-05	453169
rs6030803	20	41986507	T	C	0.873489	0.988854	0.0129265	0.00207355	4.5e-10	3.693e-05	453169
rs60497719	19	33971746	G	A	0.70965	0.916685	-0.00966895	0.00158251	1e-09	3.853e-05	453169
rs6050446	20	25195509	A	G	0.0325877	0.98259	-0.0264171	0.00389465	1.2e-11	4.4e-05	453169
rs6069625	20	54747469	A	G	0.726597	0.976887	0.00872998	0.00155672	2e-08	3.028e-05	453169
rs6075658	20	2094078	T	C	0.530781	0.999468	0.00848906	0.00137576	6.8e-10	3.59e-05	453169
rs61217499	12	108417780	G	C	0.780037	0.979323	0.0127589	0.00167171	2.3e-14	5.586e-05	453169
rs61746970	19	51132746	G	A	0.960851	0.954902	-0.0213186	0.00361813	3.8e-09	3.419e-05	453169
rs61754230	12	72179446	C	T	0.980265	1	-0.0273798	0.0049283	2.8e-08	2.9e-05	453169
rs61813324	1	156049877	C	T	0.864324	0.967357	-0.0182963	0.00202748	1.8e-19	7.851e-05	453169
rs61903695	11	89922417	A	G	0.745081	0.999211	-0.0113248	0.00157548	6.6e-13	4.872e-05	453169
rs61909165	11	134589355	T	A	0.826017	0.985757	-0.012264	0.00182095	1.6e-11	4.323e-05	453169
rs61936936	12	116391685	A	T	0.900038	0.992329	-0.00486384	0.00229556	0.034	4.257e-06	453169
rs61937656	12	39483502	G	A	0.773702	0.99447	0.00506716	0.00164351	0.002	8.991e-06	453169
rs61971082	13	86494667	T	G	0.716165	1	-0.0101252	0.00152324	3e-11	4.168e-05	453169
rs61978655	14	30491807	G	A	0.961364	0.992921	-0.0176937	0.00357184	7.3e-07	2.326e-05	453169
rs61986330	14	73314450	C	A	0.725696	0.997054	0.00873325	0.00153905	1.4e-08	3.036e-05	453169
rs61992671	14	101531854	A	G	0.507904	0.914115	0.00988005	0.00143461	5.7e-12	4.88e-05	453169
rs62004865	15	74207695	T	A	0.894058	0.988796	-0.0135621	0.00224169	1.4e-09	3.484e-05	453169
rs62032001	16	49065630	A	C	0.802785	0.987939	-0.00193848	0.00173236	0.26	1.19e-06	453169
rs62048187	15	38117049	G	C	0.682898	0.967296	-0.00601476	0.00150076	6.1e-05	1.567e-05	453169
rs62106258	2	417167	T	C	0.951459	1	0.0591385	0.00318191	4.2e-77	0.000323	453169
rs62134189	2	45046339	A	G	0.896658	0.975862	-0.00181937	0.00227336	0.42	6.134e-07	453169
rs62175963	2	161339964	T	C	0.576706	0.99817	-0.00262978	0.00138337	0.057	3.376e-06	453169
rs62259692	3	51847709	G	A	0.9386	0.946923	-0.0177511	0.00293025	1.4e-09	3.632e-05	453169
rs62277889	2	198783693	C	T	0.703219	0.896681	0.0105949	0.00158158	2.1e-11	4.685e-05	453169
rs62355615	5	106877108	T	C	0.778209	0.943617	-0.00930054	0.00169717	4.3e-08	2.986e-05	453169
rs62425398	6	166416028	C	A	0.893663	0.985019	-0.00911641	0.00223532	4.5e-05	1.58e-05	453169
rs62621197	19	8670147	C	T	0.962835	0.928819	-0.00649794	0.00376905	0.085	3.022e-06	453169
rs6265	11	27679916	C	T	0.811547	1	0.0245417	0.00175291	1.5e-44	0.0001842	453169
rs630602	1	54728864	G	C	0.393414	0.989624	-0.00772636	0.00140837	4.1e-08	2.849e-05	453169
rs6452788	5	87712913	G	A	0.759627	0.997855	0.0115991	0.00160467	4.9e-13	4.913e-05	453169
rs6478538	9	124627012	A	G	0.322821	0.998947	0.00881355	0.00146753	1.9e-09	3.396e-05	453169
rs6507054	18	31248323	T	C	0.415805	0.99791	-0.00928368	0.00139315	2.7e-11	4.187e-05	453169
rs6511826	19	12706991	G	A	0.0868843	0.980306	0.013982	0.00245639	1.3e-08	3.102e-05	453169
rs651533	1	82375561	T	A	0.243821	0.995243	0.00929619	0.00159479	5.6e-09	3.187e-05	453169
rs6530737	8	14095763	A	G	0.348838	0.999365	0.00901865	0.00143697	3.5e-10	3.695e-05	453169
rs6575340	14	94023972	G	A	0.363991	0.99437	-0.0133217	0.00142984	1.2e-20	8.217e-05	453169
rs6577497	1	8605667	A	T	0.614272	0.998915	-0.00220462	0.00140295	0.12	2.303e-06	453169
rs6583310	3	196170985	G	C	0.561245	0.99063	-0.00878295	0.0013839	2.2e-10	3.799e-05	453169
rs6597653	9	133788465	G	C	0.602596	0.99008	-0.0085299	0.00140699	1.3e-09	3.485e-05	453169
rs6601451	8	10243681	C	G	0.48458	0.994237	0.0115699	0.00137389	3.7e-17	6.687e-05	453169
rs6606686	12	110903380	G	C	0.319388	0.999461	0.00974754	0.00147061	3.4e-11	4.131e-05	453169
rs661878	11	29188691	A	G	0.866936	0.999055	0.00860245	0.00201805	2e-05	1.707e-05	453169
rs66460909	20	51195387	G	A	0.8077	0.991691	0.0156925	0.00174901	2.9e-19	7.65e-05	453169
rs6669341	1	47678458	A	G	0.417338	1	0.0106846	0.0013873	1.3e-14	5.552e-05	453169
rs6679458	1	96946253	G	T	0.409353	0.999504	-0.0115552	0.00138957	9.1e-17	6.457e-05	453169
rs6685497	1	7031225	T	A	0.579609	0.995397	0.00281262	0.00138881	0.043	3.855e-06	453169
rs6719507	2	29733801	G	A	0.558383	0.997133	0.00301515	0.00137852	0.029	4.484e-06	453169
rs67257872	11	8530218	A	G	0.553292	0.998743	0.0105979	0.00137933	1.5e-14	5.552e-05	453169
rs6752979	2	81741750	G	A	0.683257	1	-0.00895678	0.00146997	1.1e-09	3.472e-05	453169
rs6761463	2	50201547	G	C	0.1622	0.994379	0.0125814	0.00185776	1.3e-11	4.302e-05	453169
rs67679818	7	110672704	C	T	0.417621	0.984609	0.000406124	0.00139936	0.77	8.023e-08	453169
rs6798941	3	52893465	C	T	0.704403	0.993657	-0.0109993	0.00150528	2.7e-13	5.038e-05	453169
rs680071	11	103088414	T	C	0.119403	0.998841	-0.0117393	0.0021142	2.8e-08	2.898e-05	453169
rs68015088	18	51484010	G	A	0.654098	0.993848	0.00500633	0.00144839	0.00055	1.134e-05	453169
rs68069729	14	40762264	T	C	0.810281	0.996077	0.0107263	0.00175131	9.1e-10	3.537e-05	453169
rs6823268	4	145982563	A	G	0.628532	0.999352	-0.0081752	0.00141821	8.2e-09	3.121e-05	453169
rs6843852	4	162132758	C	T	0.492297	0.996553	-0.00871909	0.00137121	2e-10	3.8e-05	453169
rs686431	6	35974217	C	T	0.981257	0.982749	-0.0147642	0.00508885	0.0037	8.018e-06	453169
rs6938973	6	98421721	T	C	0.398676	0.999334	-0.0118066	0.00140063	3.5e-17	6.684e-05	453169
rs6963840	7	78144371	C	T	0.844199	0.996104	-0.0129345	0.00189361	8.5e-12	4.401e-05	453169
rs6974282	7	100098295	C	T	0.804155	0.983193	-0.00378632	0.00174043	0.03	4.516e-06	453169
rs6979832	7	127856276	A	G	0.503006	0.989228	-0.00330062	0.00137966	0.017	5.447e-06	453169
rs698147	5	3513485	A	G	0.456461	0.994823	0.00877987	0.0013771	1.8e-10	3.825e-05	453169
rs7012648	8	28091482	G	A	0.414981	0.994668	-0.00684619	0.00139578	9.3e-07	2.276e-05	453169
rs7020196	9	12289527	C	T	0.419679	0.963015	0.00778854	0.00141323	3.6e-08	2.955e-05	453169
rs7020564	9	109670016	A	T	0.702174	0.972823	0.00497384	0.00152062	0.0011	1.035e-05	453169
rs7038966	9	73777777	C	T	0.588642	0.987057	-0.00947635	0.00140121	1.4e-11	4.349e-05	453169
rs7084503	10	2666859	T	C	0.491843	0.989606	0.00486841	0.00137799	0.00041	1.185e-05	453169
rs7102934	11	84648068	T	C	0.687506	0.980758	-0.00907898	0.00149355	1.2e-09	3.542e-05	453169
rs7103389	11	881639	T	C	0.382148	0.980498	-0.00946008	0.00142256	2.9e-11	4.226e-05	453169
rs71169767	19	29156123	C	CA	0.545509	0.987385	0.00763946	0.00138674	3.6e-08	2.894e-05	453169
rs71211068	8	15538727	C	CT	0.224314	0.86984	-0.00986952	0.00175962	2e-08	3.39e-05	453169
rs7123283	11	122809055	C	T	0.525219	0.988794	0.00253327	0.00138144	0.067	3.201e-06	453169
rs7132908	12	50263148	G	A	0.615537	1	-0.0186209	0.00141036	8.4e-40	0.0001641	453169
rs7145052	14	92461192	C	T	0.549319	0.999854	-0.00346065	0.0013802	0.012	5.93e-06	453169
rs7145882	14	103255461	T	C	0.34231	0.997429	0.0114597	0.00144519	2.2e-15	5.913e-05	453169
rs71495049	10	34014435	G	A	0.916465	0.999338	-0.0170656	0.00247827	5.7e-12	4.459e-05	453169
rs71630124	3	77648392	A	AATAG	0.419639	0.966851	0.00462725	0.00141057	0.001	1.043e-05	453169
rs71641382	4	38679499	A	AGT	0.683216	0.84529	0.00459823	0.00160092	0.0041	9.152e-06	453169
rs7175642	15	59450079	T	G	0.341586	0.969481	0.00859149	0.00147129	5.2e-09	3.32e-05	453169
rs7182917	15	52080803	T	C	0.549911	0.993046	0.00873699	0.00138531	2.8e-10	3.779e-05	453169
rs7195386	16	24578458	T	C	0.491979	0.994638	0.0076235	0.00137415	2.9e-08	2.905e-05	453169
rs719802	11	113234679	T	C	0.385578	1	0.00820044	0.0014076	5.7e-09	3.186e-05	453169
rs7206608	16	82872628	C	G	0.678317	0.99675	-0.00978895	0.00146872	2.6e-11	4.182e-05	453169
rs7217460	17	65393344	G	A	0.770482	0.986274	0.00623715	0.00164328	0.00015	1.376e-05	453169
rs7230240	18	42597978	C	T	0.705419	0.998929	0.00939729	0.00150477	4.2e-10	3.67e-05	453169
rs7239114	18	45921214	G	A	0.458349	0.985699	-0.00644481	0.00138816	3.4e-06	2.062e-05	453169
rs7255223	19	32824310	C	A	0.735259	0.996954	0.00896737	0.00155716	8.5e-09	3.131e-05	453169
rs72618637	2	48953979	T	A	0.810545	0.964676	0.0099921	0.00177487	1.8e-08	3.066e-05	453169
rs7264802	20	62692440	A	G	0.251739	0.988435	-0.00980735	0.00159143	7.2e-10	3.624e-05	453169
rs72652703	8	67209548	T	C	0.744433	0.991015	0.00992488	0.001578	3.2e-10	3.748e-05	453169
rs72673947	8	118884379	A	G	0.893101	0.986449	-0.0140208	0.00223036	3.3e-10	3.754e-05	453169
rs72675820	4	130746149	A	C	0.357101	0.998833	0.00803908	0.00142923	1.9e-08	2.967e-05	453169
rs72753485	9	96673230	G	C	0.903334	0.863558	-0.0155961	0.00249848	4.3e-10	4.248e-05	453169
rs72755233	15	100692953	G	A	0.888558	1	-0.0096828	0.00217908	8.8e-06	1.857e-05	453169
rs72892910	6	50816887	G	T	0.827755	0.99531	-0.0252844	0.00181803	5.7e-44	0.0001823	453169
rs72910629	6	69761994	A	G	0.864006	0.988234	-0.0132548	0.00201085	4.3e-11	4.129e-05	453169
rs72917533	2	175238924	T	C	0.814306	0.991523	0.011462	0.00176411	8.2e-11	3.973e-05	453169
rs72976986	19	4050424	G	A	0.80983	0.984512	0.0138512	0.00176589	4.4e-15	5.909e-05	453169
rs73026723	19	31017177	C	T	0.845759	0.997058	0.0140677	0.00190031	1.3e-13	5.163e-05	453169
rs7305424	12	118399491	A	T	0.657832	0.99128	-0.00387522	0.00145256	0.0076	6.76e-06	453169
rs7306710	12	66376091	T	C	0.47969	0.986784	0.000734811	0.00138144	0.59	2.695e-07	453169
rs73085586	20	22430241	G	A	0.798751	0.999332	-0.00465313	0.00171669	0.0067	6.961e-06	453169
rs73213484	4	28489339	A	T	0.858841	0.996032	0.0146376	0.00197063	1.1e-13	5.195e-05	453169
rs7354849	1	232765308	A	G	0.540843	0.990991	-0.00425564	0.0013795	0.002	8.995e-06	453169
rs7355953	3	85792137	T	C	0.784962	0.991954	-0.0106292	0.00167149	2e-10	3.814e-05	453169
rs73619849	20	15809756	G	GA	0.872874	0.957314	-0.0114608	0.00210618	5.3e-08	2.915e-05	453169
rs738140	22	41884954	A	G	0.689843	0.993064	0.00885996	0.00148784	2.6e-09	3.359e-05	453169
rs73982435	17	31473455	C	T	0.784163	0.997095	0.00942922	0.00166802	1.6e-08	3.01e-05	453169
rs740157	7	77055885	A	G	0.43255	0.990507	0.00761723	0.00138996	4.2e-08	2.848e-05	453169
rs7424120	2	59313974	C	T	0.398085	0.993913	0.0142008	0.0014016	4e-24	9.664e-05	453169
rs7433076	3	90234502	T	A	0.522565	0.98383	0.00951719	0.00137849	5.1e-12	4.52e-05	453169
rs74618095	21	40683196	T	C	0.842011	0.984176	-0.010817	0.00189569	1.2e-08	3.113e-05	453169
rs749127773	13	59204780	CTT	C	0.50277	0.995429	-0.0100014	0.00137451	3.4e-13	5.001e-05	453169
rs74929176	17	54905494	C	T	0.773047	0.981073	0.00904667	0.00165261	4.4e-08	2.872e-05	453169
rs7498044	15	92573639	G	A	0.782638	0.979822	0.00995173	0.00168107	3.2e-09	3.37e-05	453169
rs7498665	16	28883241	A	G	0.600456	1	-0.0172834	0.00140127	5.9e-35	0.0001433	453169
rs75001243	7	93216002	C	T	0.640117	0.996148	-0.00680224	0.00142882	1.9e-06	2.132e-05	453169
rs7503580	17	79087036	C	T	0.841844	0.985958	-0.00487897	0.00189311	0.01	6.339e-06	453169
rs7511698	1	25015638	C	T	0.693718	1	0.00821032	0.00148524	3.2e-08	2.865e-05	453169
rs7518221	1	225561346	T	C	0.352695	0.997959	0.00795352	0.00143293	2.8e-08	2.888e-05	453169
rs7519259	1	66434743	G	A	0.471527	0.991783	-0.00914331	0.00137713	3.2e-11	4.166e-05	453169
rs752843328	12	124500722	GAA	G	0.778035	0.979113	-0.0107115	0.00167115	1.5e-10	3.963e-05	453169
rs7536458	1	118864602	T	G	0.737635	0.999076	-0.00740047	0.00155402	1.9e-06	2.12e-05	453169
rs75387636	10	120278394	G	A	0.958457	1	-0.00745507	0.00343542	0.03	4.426e-06	453169
rs7539903	1	209208033	T	A	0.38457	0.995851	0.0076915	0.00140708	4.6e-08	2.8e-05	453169
rs7549358	1	115252609	G	C	0.35571	0.999151	0.00882987	0.00142922	6.5e-10	3.574e-05	453169
rs7550711	1	110082886	C	T	0.973981	0.988976	-0.0426419	0.004316	5.1e-23	9.216e-05	453169
rs755841629	13	62713381	TGTGACTAATTTTCTTCTATAAG	T	0.651176	0.886578	-0.00897475	0.00152819	4.3e-09	3.659e-05	453169
rs7564167	2	645190	A	G	0.0627988	0.962252	-0.0403509	0.00286518	4.8e-45	0.0001917	453169
rs7565437	2	65646966	T	C	0.590225	0.99038	0.00200679	0.0013944	0.15	1.948e-06	453169
rs756700851	7	1271233	CT	C	0.204375	0.995834	-0.0095867	0.00170278	1.8e-08	2.989e-05	453169
rs75706763	2	145669168	A	G	0.948316	0.967154	-0.0177039	0.00313665	1.7e-08	3.072e-05	453169
rs757215203	4	170904080	CA	C	0.731158	0.956605	-0.00926726	0.00158009	4.5e-09	3.376e-05	453169
rs759541351	3	158019780	GT	G	0.489116	0.938617	0.00819813	0.00141269	6.5e-09	3.359e-05	453169
rs75957461	19	11166163	C	T	0.945909	0.990775	-0.0176806	0.00304742	6.6e-09	3.199e-05	453169
rs7601895	2	55281901	C	G	0.692223	0.98909	0.0103104	0.00148708	4.1e-12	4.53e-05	453169
rs7606059	2	188152749	T	C	0.335053	0.981074	-0.00404686	0.00146282	0.0057	7.297e-06	453169
rs7619139	3	25110415	T	A	0.411293	0.992357	-0.00884007	0.00139518	2.4e-10	3.784e-05	453169
rs762705	3	50313527	A	C	0.839263	0.946544	0.00721404	0.00191619	0.00017	1.404e-05	453169
rs76520838	15	47916618	C	T	0.966576	0.975052	-0.0232182	0.00386698	1.9e-09	3.483e-05	453169
rs7656673	4	30840331	A	G	0.599358	0.998705	-0.00828306	0.00139847	3.2e-09	3.295e-05	453169
rs766615746	1	210336584	CTAAT	C	0.812405	0.99095	-0.0112026	0.00175733	1.8e-10	3.825e-05	453169
rs76702514	1	195148296	C	G	0.789394	0.985708	0.0101367	0.001689	2e-09	3.417e-05	453169
rs767171141	4	45177546	AC	A	0.567072	0.994031	-0.0186239	0.00138848	5.1e-41	0.0001703	453169
rs767647218	6	10015295	TTA	T	0.649475	0.971472	0.00573817	0.00145576	8.1e-05	1.499e-05	453169
rs76824303	3	62459819	A	C	0.900098	0.946886	0.0151797	0.00234294	9.2e-11	4.144e-05	453169
rs768397327	15	84575367	CCACACACCA	C	0.484603	0.998277	0.0035893	0.00137487	0.009	6.435e-06	453169
rs7719067	5	153538241	A	G	0.427582	1	0.0093096	0.00138359	1.7e-11	4.243e-05	453169
rs772168224	1	151071560	CA	C	0.263042	0.927782	0.0105124	0.00161178	6.9e-11	4.285e-05	453169
rs772175	2	96944553	G	A	0.664934	0.997175	0.00180706	0.00144855	0.21	1.455e-06	453169
rs772512446	1	15835218	TTTC	T	0.688891	0.997254	0.00648207	0.0014776	1.1e-05	1.801e-05	453169
rs772724599	2	143992811	G	GTTT	0.870298	0.927611	-0.0130679	0.00211263	6.2e-10	3.855e-05	453169
rs77398625	2	57427287	G	C	0.96545	0.904857	0.0215165	0.00394683	5e-08	3.089e-05	453169
rs774289218	14	35331997	A	AAC	0.925182	0.833823	0.0166219	0.00285701	6e-09	3.825e-05	453169
rs7749708	6	153375907	C	T	0.706341	0.994855	-0.00998267	0.00150851	3.7e-11	4.134e-05	453169
rs7753558	6	117523471	C	A	0.36595	0.986626	0.00570277	0.00143129	6.8e-05	1.509e-05	453169
rs7759938	6	105378954	C	T	0.321912	1	-0.00304747	0.00146741	0.038	4.054e-06	453169
rs776543236	13	67348551	ATGGAG	A	0.747434	0.947331	-0.010055	0.00162313	5.8e-10	3.817e-05	453169
rs77762353	11	43648786	A	AT	0.311701	0.994464	0.0151745	0.00148535	1.7e-24	9.88e-05	453169
rs77960	5	103964585	G	A	0.671971	0.994592	-0.00624158	0.00146057	1.9e-05	1.717e-05	453169
rs77976727	8	4300554	C	T	0.906093	0.993368	-0.00743742	0.00235836	0.0016	9.413e-06	453169
rs7808296	7	103127620	C	T	0.684557	0.99856	-0.00254656	0.00147615	0.085	2.801e-06	453169
rs7814267	8	5545084	A	G	0.81462	0.972763	-0.0055326	0.00178809	0.002	9.245e-06	453169
rs7817581	8	143136114	G	A	0.67229	1	0.00665926	0.00145994	5.1e-06	1.954e-05	453169
rs7827182	8	8380471	G	C	0.51076	0.999338	-0.0112266	0.00137268	2.9e-16	6.299e-05	453169
rs78369934	17	61739101	T	C	0.945453	0.981165	0.0199362	0.00304655	6e-11	4.099e-05	453169
rs78420139	14	101201687	G	A	0.944649	0.980192	0.00180684	0.00302686	0.55	3.414e-07	453169
rs784257	18	53397199	T	C	0.187518	0.989388	-0.0105291	0.00176746	2.6e-09	3.378e-05	453169
rs78444298	1	184672098	G	A	0.980505	1	-0.0166763	0.00498629	0.00082	1.063e-05	453169
rs78565420	8	85703065	C	T	0.948091	0.962666	-0.018757	0.00315301	2.7e-09	3.463e-05	453169
rs78607331	12	57648644	C	T	0.955251	1	-0.0179538	0.00331476	6.1e-08	2.756e-05	453169
rs788859	4	82138211	G	A	0.675033	0.98127	-0.000211441	0.00147634	0.89	1.961e-08	453169
rs78907487	22	22151939	A	C	0.852214	1	-0.00677401	0.00193715	0.00047	1.156e-05	453169
rs7893571	10	16750129	G	T	0.334299	0.994358	-0.0101768	0.00145748	2.9e-12	4.61e-05	453169
rs7921891	10	2083682	A	G	0.490646	0.983167	0.00472934	0.00138244	0.00062	1.118e-05	453169
rs7924036	10	65191645	G	T	0.49667	0.999708	0.0096342	0.00137162	2.2e-12	4.641e-05	453169
rs7925100	11	118941596	G	A	0.603989	0.999755	-0.00916807	0.00140267	6.3e-11	4.021e-05	453169
rs7936030	11	45351472	A	G	0.17809	0.998857	-0.00982949	0.00179184	4.1e-08	2.828e-05	453169
rs79552484	2	51086538	C	A	0.924694	0.995377	-0.0146638	0.00259842	1.7e-08	2.995e-05	453169
rs796338714	5	43190861	T	TA	0.414092	0.930534	-0.00965503	0.0014407	2.1e-11	4.523e-05	453169
rs79675564	2	211286896	C	A	0.92234	1	-0.0150946	0.00255465	3.4e-09	3.264e-05	453169
rs79686965	11	46020909	A	G	0.983649	0.94655	-0.0310439	0.00555666	2.3e-08	3.1e-05	453169
rs796915	6	154304628	C	G	0.305175	0.994803	-0.00736863	0.00149082	7.7e-07	2.303e-05	453169
rs7990098	13	96982541	T	G	0.587612	0.998194	-0.00915821	0.00139468	5.1e-11	4.065e-05	453169
rs80031633	9	120687550	T	A	0.54372	0.958306	0.00819792	0.00140599	5.5e-09	3.335e-05	453169
rs80082351	3	114415926	A	G	0.938199	0.998099	0.018501	0.00284688	8.1e-11	3.969e-05	453169
rs80082536	3	35195311	A	G	0.87952	0.978992	-0.0128944	0.00212463	1.3e-09	3.524e-05	453169
rs8008772	14	88321884	A	T	0.749476	0.990474	-0.00926237	0.00159022	5.7e-09	3.222e-05	453169
rs8011566	14	42939471	T	A	0.574127	0.995107	-0.00873021	0.00139086	3.5e-10	3.727e-05	453169
rs8015400	14	25930988	C	A	0.323165	1	-0.0126459	0.00146766	6.9e-18	6.996e-05	453169
rs80236973	3	188001014	C	T	0.86542	0.997948	0.0121589	0.0020083	1.4e-09	3.444e-05	453169
rs8038574	15	95275890	T	C	0.346246	0.991001	0.00907367	0.00145054	4e-10	3.727e-05	453169
rs8089514	18	69224478	T	A	0.631443	0.975727	-0.0081679	0.00143938	1.4e-08	3.105e-05	453169
rs8096658	18	77156537	C	G	0.512551	0.97258	0.00428786	0.00138951	0.002	9.187e-06	453169
rs809955	4	140874760	G	A	0.633959	0.997417	0.0101003	0.00142485	1.4e-12	4.735e-05	453169
rs811054	16	72251132	C	T	0.462891	0.985658	-0.00863679	0.00138424	4.4e-10	3.709e-05	453169
rs8117463	20	17231063	G	A	0.675262	0.993723	0.00518926	0.00146851	0.00041	1.181e-05	453169
rs8124896	20	21385659	T	C	0.899001	0.994559	-0.0131677	0.00228357	8.1e-09	3.149e-05	453169
rs8130408	21	39237138	A	C	0.255786	0.99318	-0.00467883	0.00158127	0.0031	8.334e-06	453169
rs815163	1	190294726	T	C	0.436787	0.999197	0.0107541	0.00137834	6.1e-15	5.69e-05	453169
rs818898	9	6970806	A	G	0.31586	0.979961	0.00619175	0.00149048	3.3e-05	1.657e-05	453169
rs8192675	3	170724883	T	C	0.711353	1	-0.0117042	0.00150889	8.7e-15	5.626e-05	453169
rs824207	15	24007729	A	G	0.465213	1	-0.00220679	0.00137526	0.11	2.423e-06	453169
rs845084	10	125220036	G	A	0.741579	0.991069	-0.00985344	0.00157289	3.7e-10	3.721e-05	453169
rs869400	3	185826740	T	G	0.185088	0.993809	-0.0183105	0.00176638	3.5e-25	0.0001011	453169
rs878439	19	1943973	A	G	0.441185	0.989802	-0.00763176	0.00138975	4e-08	2.872e-05	453169
rs879274	8	4129120	G	T	0.734957	0.977532	-0.00319338	0.00157206	0.042	3.973e-06	453169
rs884152	8	25770557	G	T	0.355895	0.999659	-0.00332391	0.0014324	0.02	5.065e-06	453169
rs915814	21	46493003	G	A	0.762024	1	0.00982583	0.00161419	1.1e-09	3.502e-05	453169
rs9260164	6	29911684	C	T	0.737668	0.969812	-0.00985598	0.00157978	4.4e-10	3.76e-05	453169
rs9265968	6	31315663	A	T	0.866272	0.945606	-0.00750923	0.00206464	0.00028	1.306e-05	453169
rs9291816	5	63932508	C	T	0.676351	0.998033	0.00797556	0.0014656	5.3e-08	2.785e-05	453169
rs9395520	6	13183523	C	T	0.695664	0.998499	0.00975752	0.00149027	5.9e-11	4.031e-05	453169
rs9421249	10	118623322	C	T	0.739061	0.995397	-0.0104412	0.00156447	2.5e-11	4.205e-05	453169
rs9438393	1	205782718	A	G	0.585662	0.99681	0.00526644	0.00139059	0.00015	1.346e-05	453169
rs945211	1	32191798	G	C	0.384293	1	-0.00849357	0.0014077	1.6e-09	3.414e-05	453169
rs947088	20	17171373	G	T	0.282112	0.992316	-0.00726977	0.00153011	2e-06	2.141e-05	453169
rs9477762	6	18507853	A	T	0.945907	0.981471	-0.0201859	0.00305238	3.8e-11	4.17e-05	453169
rs9480184	6	155987788	C	T	0.789213	0.993397	-0.0098556	0.00168442	4.9e-09	3.232e-05	453169
rs9496567	6	100602753	G	A	0.756637	0.994523	-0.00938815	0.00160014	4.4e-09	3.246e-05	453169
rs9515446	13	112217108	A	G	0.552223	1	-0.00969209	0.00138007	2.2e-12	4.646e-05	453169
rs957512	9	120405705	T	C	0.669786	0.991093	0.00879661	0.00146254	1.8e-09	3.423e-05	453169
rs9579775	13	20616557	A	C	0.864423	0.926233	-0.0146498	0.00208415	2.1e-12	5.03e-05	453169
rs9594686	13	42723197	C	T	0.823184	0.990708	0.00604231	0.00180431	0.00081	1.063e-05	453169
rs9603697	13	40783323	C	T	0.673168	0.995169	-0.0085306	0.00146459	5.7e-09	3.202e-05	453169
rs9610387	22	36476762	G	A	0.914436	0.997791	0.00788695	0.00245745	0.0013	9.734e-06	453169
rs9615723	22	48386670	C	T	0.440516	0.973739	0.00771492	0.00140281	3.8e-08	2.934e-05	453169
rs9673839	16	76895693	A	G	0.508934	0.990576	-0.00830314	0.00137898	1.7e-09	3.446e-05	453169
rs9678953	2	694759	G	A	0.736203	1	0.0123459	0.00155153	1.8e-15	5.92e-05	453169
rs9788550	14	29681138	G	C	0.75258	0.991655	0.0137871	0.00159576	5.6e-18	7.079e-05	453169
rs9814758	3	123062657	T	G	0.6439	0.989006	0.00838747	0.00143726	5.4e-09	3.226e-05	453169
rs9834519	3	156379637	C	T	0.918866	0.973117	0.015592	0.0025405	8.4e-10	3.625e-05	453169
rs9840521	3	56250062	A	G	0.105038	0.99537	0.012446	0.00223721	2.6e-08	2.912e-05	453169
rs9843653	3	49920571	T	C	0.488186	0.996774	-0.0175503	0.00137056	1.5e-37	0.0001539	453169
rs9852062	3	45373442	T	A	0.44315	0.989757	0.00817197	0.00138361	3.5e-09	3.296e-05	453169
rs9888533	13	107854612	C	T	0.461906	0.966192	-0.00765412	0.00139943	4.5e-08	2.912e-05	453169
